# Feasibility study on using the diffusion-weighted imaging liver pulsation artifact as marker of liver fibrosis

**DOI:** 10.64898/2026.10.23.26358292

**Authors:** Fabian Groß, Guillaume Flé, Oliver Chaudry, Tri-Thien Nguyen, Islam Abbas, Sebastian Bickelhaupt, Sebastian Mathy, Carolin Arnold, Tobias Bäuerle, Hans-Peter Fautz, Konstantin Hellwig, Michael Uder, Marc Saake, Frederik B. Laun

## Abstract

**Background:** Liver diffusion-weighted imaging (DWI) often shows signal loss in the left lobe due to cardiac pulsation, known as the pulsation artifact.

**Purpose:** This study was conducted to turn this bug into a feature. We hypothesized that the pulsation artifact, caused by mechanically transmitted waves, is influenced by tissue stiffness and, thereby, indicative of cirrhosis in the left liver lobe. Thus, we evaluated the potential of DWI pulsation artifacts to detect liver cirrhosis.

**Study type:** This study included both retrospective patients and prospective healthy volunteers.

**Study population:** Thirteen healthy volunteers, 16 patients with cirrhosis (Ishak 5 or 6), and three patients without cirrhosis (Ishak 0, 1, or 2) were included.

**Field Strength/Sequence:** Imaging was performed at 1.5 T and 3 T using echoplanar DWI of the liver with two b-values, b50 = 50 s/mm² and b800 = 800 s/mm².

**Assessment:** After manual segmentation of the left and right liver lobes, 18 first-order features were extracted from b50 and b800 images. We assumed the pulsation artifact was predominantly present in the left liver lobe in the b800 images. Thus, we computed the ratios of the intensity-normalized b800 features obtained from the left and right liver lobes. Additionally, we performed an intensity normalization to address the sometimes different signal intensities of left and right liver lobe. Then, we conducted a receiver operating characteristic (ROC) analysis to differentiate cirrhotic from non-cirrhotic livers.

**Statistical tests:** ROC analysis and leave-one-out bootstrapping were applied, both yielding area under the curve (AUC) values.

**Results:** Left liver pulsation artifacts were more pronounced in non-cirrhotic livers and largely absent in cirrhotic livers. The first quartile feature, i.e. the first quartile of the normalized signal, best distinguished cirrhotic from non-cirrhotic livers (AUC = 0.95; 95% confidence interval 0.87 - 1.00).

**Data conclusion:** The left liver DWI pulsation artifact reflects liver stiffness and could serve as a simple, intrinsic marker of liver cirrhosis. Analysis of the signal magnitude can differentiate cirrhotic from non-cirrhotic livers.

## Supplementary material for "Feasibility study on using the diffusion-weighted imaging liver pulsation artifact as marker of liver fibrosis": raw Pixel values for left and right liver lobe of different b-values and patients

### Sheet: all
	61								62								77								6								9								12								13								15								19								20								25								26								33								34								41								43								46								47								48								Proband1								Proband2								Proband3								Proband6								Proband7								Proband8								Proband9								Proband10								Proband11								Proband12								Proband13								Proband14								Proband15
	b50 intensity left	b50 counts left	b50 intensity right	b50 counts right	b800 intensity left	b800 counts left	b800 intensity right	b800 counts right	b50 intensity left	b50 counts left	b50 intensity right	b50 counts right	b800 intensity left	b800 counts left	b800 intensity right	b800 counts right	b50 intensity left	b50 counts left	b50 intensity right	b50 counts right	b800 intensity left	b800 counts left	b800 intensity right	b800 counts right	b50 intensity left	b50 counts left	b50 intensity right	b50 counts right	b800 intensity left	b800 counts left	b800 intensity right	b800 counts right	b50 intensity left	b50 counts left	b50 intensity right	b50 counts right	b800 intensity left	b800 counts left	b800 intensity right	b800 counts right	b50 intensity left	b50 counts left	b50 intensity right	b50 counts right	b800 intensity left	b800 counts left	b800 intensity right	b800 counts right	b50 intensity left	b50 counts left	b50 intensity right	b50 counts right	b800 intensity left	b800 counts left	b800 intensity right	b800 counts right	b50 intensity left	b50 counts left	b50 intensity right	b50 counts right	b800 intensity left	b800 counts left	b800 intensity right	b800 counts right	b50 intensity left	b50 counts left	b50 intensity right	b50 counts right	b800 intensity left	b800 counts left	b800 intensity right	b800 counts right	b50 intensity left	b50 counts left	b50 intensity right	b50 counts right	b800 intensity left	b800 counts left	b800 intensity right	b800 counts right	b50 intensity left	b50 counts left	b50 intensity right	b50 counts right	b800 intensity left	b800 counts left	b800 intensity right	b800 counts right	b50 intensity left	b50 counts left	b50 intensity right	b50 counts right	b800 intensity left	b800 counts left	b800 intensity right	b800 counts right	b50 intensity left	b50 counts left	b50 intensity right	b50 counts right	b800 intensity left	b800 counts left	b800 intensity right	b800 counts right	b50 intensity left	b50 counts left	b50 intensity right	b50 counts right	b800 intensity left	b800 counts left	b800 intensity right	b800 counts right	b50 intensity left	b50 counts left	b50 intensity right	b50 counts right	b800 intensity left	b800 counts left	b800 intensity right	b800 counts right	b50 intensity left	b50 counts left	b50 intensity right	b50 counts right	b800 intensity left	b800 counts left	b800 intensity right	b800 counts right	b50 intensity left	b50 counts left	b50 intensity right	b50 counts right	b800 intensity left	b800 counts left	b800 intensity right	b800 counts right	b50 intensity left	b50 counts left	b50 intensity right	b50 counts right	b800 intensity left	b800 counts left	b800 intensity right	b800 counts right	b50 intensity left	b50 counts left	b50 intensity right	b50 counts right	b800 intensity left	b800 counts left	b800 intensity right	b800 counts right	b50 intensity left	b50 counts left	b50 intensity right	b50 counts right	b800 intensity left	b800 counts left	b800 intensity right	b800 counts right	b50 intensity left	b50 counts left	b50 intensity right	b50 counts right	b800 intensity left	b800 counts left	b800 intensity right	b800 counts right	b50 intensity left	b50 counts left	b50 intensity right	b50 counts right	b800 intensity left	b800 counts left	b800 intensity right	b800 counts right	b50 intensity left	b50 counts left	b50 intensity right	b50 counts right	b800 intensity left	b800 counts left	b800 intensity right	b800 counts right	b50 intensity left	b50 counts left	b50 intensity right	b50 counts right	b800 intensity left	b800 counts left	b800 intensity right	b800 counts right	b50 intensity left	b50 counts left	b50 intensity right	b50 counts right	b800 intensity left	b800 counts left	b800 intensity right	b800 counts right	b50 intensity left	b50 counts left	b50 intensity right	b50 counts right	b800 intensity left	b800 counts left	b800 intensity right	b800 counts right	b50 intensity left	b50 counts left	b50 intensity right	b50 counts right	b800 intensity left	b800 counts left	b800 intensity right	b800 counts right	b50 intensity left	b50 counts left	b50 intensity right	b50 counts right	b800 intensity left	b800 counts left	b800 intensity right	b800 counts right	b50 intensity left	b50 counts left	b50 intensity right	b50 counts right	b800 intensity left	b800 counts left	b800 intensity right	b800 counts right	b50 intensity left	b50 counts left	b50 intensity right	b50 counts right	b800 intensity left	b800 counts left	b800 intensity right	b800 counts right	b50 intensity left	b50 counts left	b50 intensity right	b50 counts right	b800 intensity left	b800 counts left	b800 intensity right	b800 counts right	b50 intensity left	b50 counts left	b50 intensity right	b50 counts right	b800 intensity left	b800 counts left	b800 intensity right	b800 counts right
row
0	0	1	5	1	9	1	10	1	8	1	9	1	14	1	16	1	8	1	7	1	9	1	14	1	3	1	12	3	4	1	7	3	10	1	11	1	8	1	11	1	14	1	19	1	12	2	13	1	0	1	0	3	9	1	8	1	12	1	0	1	12	1	11	1	6	2	2	8	4	1	4	1	15	2	15	1	10	1	16	1	10	1	16	1	12	2	20	1	10	1	2	1	7	1	16	1	9	1	7	2	5	1	7	3	11	4	0	1	11	2	10	1	12	1	28	1	28	3	22	1	10	1	6	1	16	1	14	1	22	3	11	1	15	1	12	1	12	2	18	1	11	1	17	2	10	1	12	1	13	3	16	1	11	2	29	1	5	2	16	1	16	3	17	2	8	1	10	1	10	3	12	1	6	1	11	3	0	4	15	2	0	4	11	1	12	1	13	1	9	1	13	4	19	1	18	1	8	1	11	1	21	1	11	1	5	1	7	1	11	2	23	1	6	11	10	1	16	2	26	1	6	1	12	1	19	2	20	1	8	18	14	1	14	1	17	1	8	3	14	1	17	2	27	1	10	3	16	3	16	1	12	1	7	2	8	1
1	8	1	8	7	10	3	11	1	9	1	15	3	15	1	17	3	9	5	8	1	10	9	15	7	5	4	13	1	5	8	8	1	12	1	13	1	13	2	12	1	15	1	22	1	13	5	17	1	4	1	6	3	10	3	11	2	14	1	13	1	13	2	14	2	7	1	3	12	5	4	5	1	20	1	20	1	11	2	18	2	16	1	20	1	13	2	23	1	16	4	11	1	8	3	17	2	10	3	9	1	7	5	8	6	12	1	9	2	12	3	11	1	25	2	31	1	29	1	23	5	12	1	7	1	17	4	16	2	23	2	17	1	16	5	15	2	13	1	19	1	13	1	18	1	11	1	13	2	15	3	17	1	12	1	35	1	7	4	17	3	17	3	18	1	9	5	11	2	12	2	13	1	7	1	12	5	9	2	16	1	5	1	12	6	14	2	20	1	10	3	14	4	21	2	19	3	10	1	12	10	22	3	12	1	6	9	8	1	12	2	24	3	7	28	12	2	17	2	30	1	7	3	14	1	20	2	30	2	9	38	15	1	23	1	23	1	9	9	16	6	18	2	32	1	11	11	17	1	18	1	13	2	8	5	10	2
2	9	5	9	1	11	5	12	2	11	2	16	1	16	6	18	1	10	4	9	1	11	9	16	18	6	2	14	1	6	24	9	2	14	1	14	2	14	2	14	1	16	1	23	2	14	2	18	1	6	1	7	1	11	4	12	4	15	2	17	1	14	6	15	2	8	1	4	13	6	7	6	4	21	1	23	1	13	2	19	2	17	2	21	2	14	3	24	1	17	1	13	2	9	10	18	2	12	1	11	1	8	24	9	22	14	5	10	2	13	8	13	1	26	1	34	3	30	4	24	1	14	1	8	4	18	2	18	3	24	2	20	2	17	3	16	4	14	1	23	1	14	1	19	2	15	2	15	1	16	3	18	1	14	1	36	1	8	3	18	5	18	2	19	1	10	9	12	5	13	2	15	1	8	4	13	1	10	1	18	2	6	9	13	6	16	4	21	1	11	5	15	8	22	1	21	2	11	1	13	10	24	2	16	1	7	6	9	2	14	3	25	1	8	43	13	9	20	1	31	1	8	5	15	5	22	1	31	1	10	75	16	3	25	1	24	1	10	21	17	12	19	1	33	2	12	16	18	3	19	1	14	1	9	16	11	1
3	10	2	10	6	12	17	13	2	15	2	17	1	17	3	19	2	11	1	12	2	12	16	17	19	7	4	18	2	7	40	10	9	15	2	15	4	15	10	15	1	17	1	26	1	15	12	19	4	8	1	8	6	12	6	13	12	16	1	18	1	15	10	16	3	10	4	5	22	7	20	7	14	22	2	25	2	14	1	20	1	18	1	22	7	15	6	25	6	18	1	14	1	10	18	19	6	13	2	12	3	9	52	10	49	15	4	11	5	14	10	15	1	28	1	35	2	32	3	25	4	15	1	10	4	19	2	20	2	25	1	21	1	18	8	17	9	17	2	28	1	15	4	20	4	16	1	16	1	17	8	19	1	17	2	37	1	9	9	19	1	19	3	23	4	11	11	13	8	14	2	16	1	9	8	14	6	11	1	19	4	7	28	14	27	17	3	22	1	12	9	16	11	23	2	22	1	12	6	14	17	25	3	17	1	8	18	10	1	15	3	26	1	9	72	14	16	25	2	35	4	9	10	16	2	24	1	32	1	11	158	17	7	30	2	25	1	11	37	18	10	20	2	35	2	13	32	19	4	20	1	15	1	10	12	12	2
4	11	4	11	9	13	14	14	9	17	5	18	1	18	5	20	4	12	8	13	3	13	31	18	27	8	5	19	2	8	40	11	16	16	1	16	5	16	9	16	6	18	1	27	2	16	16	20	6	9	1	9	8	13	19	14	8	17	1	19	1	16	10	17	3	11	9	6	30	8	50	8	24	23	1	27	2	15	7	21	3	19	4	23	5	16	8	26	2	19	1	16	2	11	40	20	7	14	2	13	3	10	116	11	74	16	10	12	3	15	10	17	1	29	2	37	1	33	2	26	2	16	3	11	7	20	2	21	2	27	3	22	1	19	13	18	19	18	6	29	1	16	7	21	1	17	1	17	2	18	6	20	6	18	3	39	1	10	18	20	7	20	1	24	3	12	22	14	5	15	1	19	1	10	14	15	7	12	2	20	3	8	38	15	33	18	1	23	3	13	25	17	24	26	4	24	1	13	8	15	25	26	1	18	1	9	40	11	1	16	6	27	1	10	125	15	24	26	2	36	2	10	22	17	11	25	3	34	2	12	180	18	10	31	1	26	2	12	69	19	20	21	2	36	2	14	40	20	12	21	2	16	1	11	25	13	4
5	12	9	12	10	14	35	15	8	18	5	19	1	19	7	21	3	13	11	14	7	14	37	19	32	9	6	20	3	9	70	12	15	17	3	17	2	17	13	17	7	20	2	28	1	17	14	21	5	10	1	10	6	14	24	15	24	18	1	21	2	17	8	18	5	12	6	7	22	9	63	9	39	24	1	28	1	16	10	22	1	20	2	24	5	17	9	27	4	20	1	17	3	12	59	21	6	15	8	14	2	11	194	12	104	17	9	13	8	16	17	18	2	30	2	39	2	34	6	27	3	17	1	12	7	22	8	22	2	28	3	23	1	20	11	19	15	19	2	31	1	17	8	22	2	18	3	18	1	19	10	21	2	20	2	44	1	11	15	21	8	21	1	26	4	13	29	15	19	16	4	20	1	11	43	16	11	13	5	21	2	9	94	16	49	20	7	24	1	14	32	18	18	27	2	25	1	14	10	16	32	27	3	20	2	10	62	12	4	17	6	28	1	11	149	16	34	27	2	37	1	11	43	18	13	26	3	35	1	13	241	19	19	32	2	27	2	13	85	20	24	22	2	37	1	15	63	21	10	22	3	17	3	12	44	14	9
6	13	11	13	4	15	56	16	19	19	11	20	1	20	18	22	6	14	9	15	6	15	53	20	32	10	7	21	5	10	83	13	21	18	5	18	3	18	23	18	10	21	4	29	2	18	19	22	4	11	1	11	15	15	43	16	42	19	2	22	1	18	13	19	8	13	7	8	29	10	110	10	54	27	3	29	1	17	14	23	4	21	1	25	14	18	8	28	3	21	2	18	6	13	100	22	13	16	3	15	14	12	305	13	185	18	11	15	10	17	22	19	8	31	5	40	3	35	7	28	4	18	1	13	5	23	12	23	2	29	2	24	2	21	21	20	21	20	3	33	1	18	7	23	5	19	1	19	1	20	16	22	5	21	4	45	3	12	25	22	10	22	3	29	3	14	38	16	18	17	3	21	4	12	59	17	17	14	1	22	4	10	131	17	72	21	3	25	1	15	44	19	24	28	4	26	2	15	23	17	18	28	1	21	2	11	74	13	6	18	3	29	1	12	197	17	55	28	1	38	1	12	76	19	14	27	1	37	1	14	221	20	24	33	1	28	4	14	95	21	20	23	5	38	1	16	96	22	22	23	4	18	3	13	59	15	6
7	14	13	14	13	16	75	17	19	20	9	22	1	21	29	23	9	15	1	16	8	16	74	21	58	11	4	22	1	11	107	14	27	19	2	19	3	19	32	19	10	22	2	30	1	19	30	23	6	12	4	12	14	16	69	17	54	20	5	23	4	19	13	20	9	14	9	9	30	11	152	11	68	30	2	31	1	18	11	24	3	22	3	26	2	19	23	29	5	22	3	19	4	14	118	23	15	17	8	16	5	13	407	14	220	19	12	16	9	18	43	20	3	32	3	41	2	36	10	29	3	19	1	14	9	24	9	25	4	30	4	25	3	22	30	21	18	21	1	34	1	19	13	24	8	20	2	20	2	21	24	23	11	22	2	46	1	13	24	23	12	23	1	30	1	15	47	17	19	18	1	22	1	13	91	18	18	15	1	23	5	11	188	18	89	22	3	27	2	16	54	20	32	29	1	27	1	16	29	18	17	29	5	22	4	12	119	14	10	19	9	30	3	13	257	18	65	29	1	39	2	13	97	20	21	28	5	38	3	15	295	21	32	35	1	29	2	15	150	22	25	24	2	39	1	17	112	23	13	24	2	19	2	14	94	16	15
8	15	12	15	13	17	85	18	17	21	4	23	1	22	43	24	11	16	8	17	5	17	93	22	56	12	6	23	2	12	126	15	29	20	5	20	3	20	33	20	16	23	1	32	3	20	27	24	4	13	7	13	15	17	121	18	66	21	2	24	1	20	20	21	13	15	16	10	35	12	225	12	101	31	2	32	2	19	14	25	4	23	2	27	2	20	30	30	12	23	2	20	3	15	182	24	15	18	6	17	8	14	554	15	260	20	15	17	10	19	58	21	6	33	2	42	2	37	9	30	3	20	2	15	14	25	16	26	1	31	11	26	2	23	36	22	24	22	1	35	1	20	24	25	7	21	1	21	3	22	19	24	9	23	2	47	1	14	29	24	9	24	3	31	4	16	65	18	24	19	6	23	1	14	106	19	17	16	1	24	2	12	288	19	98	23	4	28	2	17	78	21	30	30	1	28	3	17	38	19	34	30	4	23	1	13	141	15	13	20	7	31	1	14	278	19	86	30	1	40	4	14	146	21	36	29	5	39	2	16	266	22	39	36	2	31	2	16	172	23	36	25	1	40	2	18	150	24	20	25	1	20	6	15	113	17	21
9	16	13	16	15	18	76	19	22	22	4	25	2	23	53	25	16	17	14	18	6	18	101	23	74	13	4	24	2	13	129	16	41	21	4	21	4	21	36	21	15	24	4	33	3	21	49	25	5	14	9	14	31	18	149	19	127	22	1	25	1	21	27	22	20	16	13	11	36	13	319	13	138	32	2	33	2	20	32	26	2	24	6	28	2	21	41	31	9	24	2	21	7	16	192	25	25	19	16	18	9	15	791	16	341	21	16	18	9	20	77	22	9	34	4	43	1	38	14	31	6	21	4	16	14	26	23	28	5	32	6	27	1	24	51	23	33	23	4	36	1	21	22	26	9	22	2	22	2	23	13	25	15	24	5	48	1	15	40	25	17	25	7	32	9	17	86	19	31	20	5	24	5	15	137	20	23	17	5	25	7	13	308	20	135	24	4	29	2	18	95	22	39	31	3	29	3	18	56	20	39	31	5	25	2	14	191	16	27	21	9	32	2	15	344	20	94	31	4	41	1	15	163	22	36	30	8	40	1	17	298	23	62	37	4	32	1	17	225	24	36	26	2	41	3	19	209	25	16	26	5	21	4	16	130	18	18
10	17	8	17	20	19	121	20	28	23	10	26	2	24	71	26	13	18	12	19	2	19	139	24	116	14	8	25	2	14	202	17	51	22	11	22	4	22	48	22	20	25	3	34	2	22	49	26	10	15	5	15	35	19	241	20	160	23	5	26	3	22	40	23	12	17	13	12	35	14	348	14	182	33	5	34	1	21	34	27	7	25	5	29	4	22	46	32	14	25	2	22	2	17	230	26	45	20	23	19	17	16	839	17	370	22	20	19	18	21	83	23	9	35	5	44	7	39	30	32	7	22	2	17	14	27	23	29	6	33	5	28	3	25	82	24	42	24	3	37	1	22	42	27	11	23	3	23	2	24	28	26	17	25	3	49	2	16	49	26	19	26	9	33	4	18	114	20	37	21	4	26	1	16	169	21	19	18	4	26	5	14	385	21	147	25	3	30	1	19	104	23	37	33	2	30	5	19	65	21	46	32	4	26	1	15	287	17	31	22	8	33	3	16	410	21	106	32	4	43	1	16	155	23	34	31	6	41	1	18	314	24	71	38	2	33	3	18	265	25	47	27	3	42	2	20	229	26	14	27	8	22	5	17	178	19	31
11	18	16	18	14	20	90	21	47	24	6	27	6	25	107	27	15	19	6	20	12	20	188	25	153	15	11	26	2	15	201	18	61	23	7	23	8	23	55	23	21	26	6	36	3	23	59	27	16	16	6	16	47	20	263	21	173	24	4	27	3	23	35	24	15	18	15	13	45	15	399	15	206	34	5	35	2	22	59	28	7	26	2	30	6	23	50	33	21	26	2	23	8	18	289	27	45	21	25	20	15	17	994	18	407	23	19	20	8	22	112	24	4	36	5	45	2	40	24	33	15	23	3	18	15	28	41	30	4	34	5	29	6	26	110	25	43	25	5	38	1	23	37	28	11	24	7	24	3	25	19	27	12	26	9	51	1	17	62	27	28	27	4	34	5	19	152	21	52	22	9	27	3	17	185	22	20	20	4	27	4	15	433	22	191	26	4	31	3	20	115	24	55	34	3	32	2	20	72	22	54	33	6	27	2	16	341	18	50	23	6	34	3	17	452	22	132	33	1	44	2	17	213	24	32	32	4	42	8	19	356	25	72	39	3	34	1	19	299	26	40	29	7	43	2	21	229	27	27	28	6	23	3	18	193	20	33
12	19	10	19	25	21	99	22	35	25	8	28	2	26	115	28	15	20	14	21	5	21	226	26	159	16	6	27	6	16	263	19	54	24	5	24	4	24	61	24	37	27	5	37	1	24	64	28	17	17	6	17	58	21	354	22	265	25	3	28	3	24	51	25	25	19	13	14	50	16	487	16	256	35	4	36	4	23	54	29	4	27	9	31	5	24	55	34	22	27	5	24	4	19	282	28	60	22	26	21	21	18	1153	19	479	24	14	21	5	23	108	25	11	37	4	46	2	41	28	34	7	24	5	19	17	29	42	31	2	35	4	30	3	27	111	26	57	26	2	39	1	24	60	29	10	25	3	25	2	26	33	28	21	27	2	53	1	18	61	28	33	28	1	35	3	20	186	22	69	23	3	28	2	18	216	23	26	21	7	28	8	16	545	23	193	27	8	32	4	21	139	25	46	35	3	33	4	21	81	23	46	34	9	28	3	17	387	19	74	24	7	35	3	18	503	23	117	34	6	45	1	18	238	25	46	33	7	44	1	20	342	26	91	40	2	35	3	20	320	27	39	30	6	45	2	22	246	28	22	29	8	24	4	19	250	21	35
13	20	17	20	23	22	112	23	45	26	3	29	3	27	126	29	28	21	16	22	10	22	272	27	186	17	8	28	5	17	265	20	83	25	4	25	4	25	76	25	29	28	7	38	1	25	77	29	17	18	17	18	46	22	422	23	339	26	4	29	2	25	59	26	31	20	19	15	36	17	526	17	243	36	6	37	4	24	63	30	13	28	7	32	4	25	74	35	18	28	3	25	11	20	322	29	62	23	28	22	26	19	1307	20	538	25	25	22	12	24	160	26	15	38	3	47	3	42	28	35	9	25	6	20	19	30	47	32	3	36	8	31	4	28	147	27	49	27	4	40	2	25	49	30	9	26	3	26	3	27	32	29	21	28	4	54	2	19	71	29	34	29	6	36	3	21	231	23	67	24	8	29	4	19	233	24	22	22	10	29	11	17	663	24	224	28	10	33	2	22	164	26	55	36	1	34	4	22	87	24	42	35	5	29	6	18	426	20	84	25	7	36	4	19	556	24	130	35	5	46	3	19	237	26	42	34	8	45	2	21	372	27	89	42	3	36	1	21	355	28	47	31	5	46	1	23	231	29	30	30	7	25	4	20	257	22	46
14	21	21	21	21	23	114	24	42	27	10	30	2	28	144	30	22	22	10	23	5	23	309	28	219	18	13	29	8	18	285	21	86	26	11	26	7	26	78	26	46	29	4	39	4	26	73	30	15	19	12	19	46	23	528	24	421	27	5	30	2	26	52	27	24	21	17	16	50	18	561	18	275	37	8	38	5	25	51	31	11	29	1	33	6	26	84	36	16	29	2	26	10	21	364	30	84	24	40	23	32	20	1284	21	579	26	19	23	14	25	151	27	9	39	8	48	5	43	35	36	9	26	3	21	19	31	52	33	6	37	7	32	4	29	170	28	53	28	2	41	1	26	84	31	13	27	1	27	5	28	43	30	12	29	4	56	4	20	87	30	36	30	4	37	6	22	242	24	73	25	8	30	4	20	246	25	34	23	3	30	4	18	745	25	247	29	6	34	7	23	198	27	53	37	4	35	1	23	122	25	49	36	6	30	4	19	470	21	98	26	11	37	6	20	601	25	176	36	4	48	2	20	274	27	57	35	4	46	3	22	407	28	102	43	1	37	4	22	327	29	47	32	1	48	4	24	234	30	32	31	11	26	7	21	261	23	43
15	22	15	22	18	24	95	25	47	28	19	31	4	29	150	31	32	23	12	24	13	24	403	29	241	19	9	30	10	19	291	22	106	27	6	27	3	27	71	27	35	30	2	40	1	27	73	31	17	20	11	20	71	24	612	25	473	28	2	31	2	27	48	28	36	22	25	17	44	19	651	19	344	38	5	39	3	26	83	32	6	30	10	34	4	27	97	37	23	30	2	27	7	22	369	31	107	25	30	24	31	21	1406	22	660	27	23	24	8	26	175	28	23	40	8	49	6	44	34	37	14	27	8	22	13	32	65	34	18	38	12	33	4	30	233	29	50	29	1	42	2	27	94	32	11	28	4	28	2	29	36	31	27	30	1	57	1	21	102	31	37	31	4	38	5	23	253	25	69	26	11	31	3	21	235	26	28	24	5	31	9	19	859	26	248	30	4	35	3	24	172	28	80	38	3	36	2	24	115	26	51	37	10	31	4	20	462	22	130	27	7	38	3	21	596	26	166	37	5	49	6	21	318	28	44	36	1	47	1	23	419	29	122	44	3	38	2	23	372	30	47	33	3	49	6	25	235	31	26	32	4	27	7	22	291	24	53
16	23	20	23	18	25	106	26	37	29	10	32	2	30	182	32	23	24	9	25	7	25	431	30	252	20	12	31	5	20	303	23	107	28	7	28	10	28	64	28	45	31	5	41	6	28	105	32	21	21	23	21	78	25	616	26	593	29	6	32	2	28	69	29	21	23	29	18	38	20	684	20	360	39	5	40	2	27	88	33	12	31	8	35	3	28	100	38	31	31	6	28	7	23	348	32	128	26	41	25	37	22	1452	23	678	28	32	25	10	27	186	29	32	41	5	50	3	45	40	38	14	28	10	23	16	33	83	35	15	39	8	34	8	31	262	30	77	30	3	44	1	28	95	33	17	29	3	30	3	30	46	32	14	31	7	58	2	22	139	32	40	32	3	39	3	24	308	26	71	27	4	32	3	22	207	27	30	25	11	32	11	20	893	27	309	31	13	36	4	25	180	29	68	40	3	37	2	25	145	27	52	38	6	32	2	21	493	23	126	28	8	39	1	22	575	27	144	38	4	50	2	22	298	29	68	37	3	48	4	24	447	30	125	45	4	39	2	24	373	31	47	34	1	50	2	26	229	32	27	33	6	28	7	23	307	25	48
17	24	22	24	16	26	96	27	37	30	8	33	5	31	183	33	31	25	7	26	7	26	541	31	293	21	5	32	7	21	344	24	132	29	8	29	3	29	89	29	61	32	8	43	5	29	84	33	31	22	22	22	79	26	739	27	665	30	8	33	3	29	74	30	33	24	25	19	50	21	761	21	430	40	7	41	8	28	111	34	11	32	8	36	7	29	100	39	48	32	6	29	5	24	448	33	167	27	55	26	56	23	1493	24	787	29	28	26	6	28	210	30	32	42	11	51	4	46	37	39	25	29	10	24	15	34	71	36	26	40	18	35	6	32	309	31	76	31	5	46	3	29	103	34	17	30	2	31	3	31	62	33	18	32	4	59	4	23	155	33	40	33	7	40	8	25	314	27	91	28	7	33	4	23	259	28	38	26	3	33	5	21	825	28	340	32	15	37	4	26	204	30	66	41	3	38	3	26	150	28	65	39	7	33	5	22	489	24	119	29	6	40	8	23	630	28	194	39	12	51	1	23	317	30	62	38	3	49	1	25	389	31	140	46	1	40	8	25	378	32	47	35	9	52	5	27	272	33	36	34	2	29	6	24	329	26	63
18	25	10	25	16	27	106	28	33	31	9	34	3	32	222	34	30	26	8	27	7	27	502	32	353	22	1	33	8	22	318	25	154	30	13	30	11	30	103	30	54	33	4	44	2	30	104	34	26	23	21	23	96	27	759	28	818	31	2	34	1	30	66	31	40	25	41	20	42	22	828	22	509	41	8	42	3	29	103	35	13	33	3	37	8	30	122	40	42	33	3	30	10	25	396	34	194	28	63	27	53	24	1619	25	836	30	29	27	8	29	214	31	26	43	11	52	7	47	59	40	17	30	10	25	17	35	115	37	18	41	4	36	11	33	327	32	99	32	4	47	2	30	142	35	13	31	4	32	2	32	57	34	19	33	2	60	3	24	151	34	50	34	8	41	5	26	400	28	97	29	12	34	7	24	262	29	36	27	21	34	8	22	929	29	385	33	4	38	3	27	247	31	89	42	2	39	2	27	145	29	71	40	6	34	5	23	514	25	143	30	9	41	9	24	611	29	180	40	8	52	2	24	301	31	66	39	4	50	5	26	405	32	153	47	5	41	3	26	398	33	52	36	4	53	3	28	254	34	48	35	2	30	2	25	329	27	58
19	26	20	26	22	28	101	29	26	32	10	35	1	33	217	35	49	27	10	28	9	28	467	33	390	23	9	34	10	23	356	26	155	31	5	31	6	31	87	31	59	34	5	45	1	31	117	35	32	24	26	24	111	28	834	29	875	32	7	35	3	31	90	32	42	26	31	21	32	23	817	23	664	42	4	43	11	30	116	36	19	34	9	38	9	31	130	41	42	34	6	31	8	26	487	35	225	29	63	28	77	25	1651	26	915	31	24	28	10	30	230	32	25	44	12	53	7	48	62	41	20	31	18	26	19	36	117	38	24	42	19	37	7	34	385	33	82	33	2	48	2	31	121	36	20	32	2	33	3	33	63	35	25	34	7	61	3	25	180	35	56	35	7	42	2	27	419	29	104	30	6	35	8	25	266	30	35	28	14	35	10	23	833	30	419	34	10	39	1	28	240	32	89	43	3	40	3	28	174	30	65	41	2	35	3	24	540	26	137	31	9	42	4	25	570	30	176	41	9	53	1	25	309	32	68	40	4	51	1	27	413	33	142	48	2	42	2	27	405	34	63	37	2	55	4	29	251	35	55	36	6	31	5	26	351	28	83
20	27	16	27	9	29	93	30	19	33	10	36	4	34	241	36	49	28	11	29	7	29	616	34	442	24	13	35	8	24	340	27	206	32	9	32	9	32	112	32	65	35	9	46	3	32	128	36	26	25	24	25	106	29	918	30	1074	33	6	37	2	32	113	33	45	27	21	22	39	24	851	24	759	43	8	44	6	31	127	37	24	35	5	39	3	32	127	42	56	35	4	32	14	27	492	36	250	30	78	29	85	26	1603	27	1112	32	22	29	6	31	210	33	43	45	9	54	6	49	57	42	31	32	18	27	19	37	128	39	22	43	19	38	11	35	430	34	99	34	4	49	2	32	140	37	25	33	4	34	2	34	61	36	28	35	4	62	4	26	232	36	48	36	3	43	4	28	426	30	126	31	6	36	9	26	302	31	40	29	19	36	14	24	837	31	499	35	6	40	6	29	251	33	79	44	1	41	3	29	164	31	69	42	6	36	3	25	534	27	155	32	11	43	5	26	535	31	217	42	4	54	3	26	366	33	65	41	4	52	3	28	401	34	162	49	2	43	2	28	382	35	49	38	2	56	1	30	243	36	46	37	5	32	4	27	350	29	67
21	28	18	28	10	30	109	31	27	34	14	37	4	35	244	37	51	29	9	30	16	30	572	35	491	25	9	36	3	25	382	28	231	33	16	33	7	33	92	33	60	36	8	47	7	33	123	37	45	26	34	26	100	30	953	31	1260	34	2	38	1	33	105	34	52	28	36	23	41	25	944	25	923	44	3	45	4	32	143	38	26	36	9	40	10	33	127	43	64	36	4	33	11	28	457	37	298	31	86	30	108	27	1688	28	1162	33	25	30	7	32	236	34	33	46	9	55	8	50	64	43	26	33	19	28	15	38	137	40	29	44	16	39	10	36	484	35	101	35	8	50	1	33	147	38	21	34	5	35	1	35	81	37	28	36	3	63	3	27	248	37	65	37	15	44	11	29	407	31	108	32	9	37	7	27	285	32	41	30	22	37	14	25	783	32	567	36	12	41	6	30	294	34	93	45	4	42	4	30	158	32	66	43	10	37	6	26	581	28	168	33	14	44	3	27	517	32	214	43	8	55	2	27	337	34	84	42	1	53	5	29	434	35	154	50	3	44	2	29	382	36	62	39	3	57	6	31	252	37	53	38	7	33	3	28	362	30	68
22	29	22	29	11	31	106	32	14	35	17	38	2	36	271	38	52	30	11	31	10	31	573	36	611	26	9	37	12	26	406	29	256	34	10	34	14	34	104	34	90	37	11	48	6	34	117	38	37	27	33	27	101	31	1063	32	1332	35	3	39	2	34	123	35	57	29	37	24	41	26	1010	26	1072	45	14	46	5	33	159	39	18	37	9	41	6	34	155	44	84	37	6	34	16	29	521	38	322	32	84	31	127	28	1673	29	1272	34	16	31	4	33	277	35	50	47	15	56	10	51	69	44	45	34	11	29	16	39	160	41	38	45	14	40	5	37	463	36	89	36	4	52	2	34	171	39	26	35	7	36	1	36	66	38	29	37	1	64	1	28	265	38	60	38	7	45	10	30	435	32	131	33	5	38	9	28	255	33	41	31	17	38	9	26	818	33	628	37	9	42	4	31	279	35	101	46	2	43	3	31	173	33	81	44	5	38	2	27	603	29	144	34	12	45	6	28	522	33	217	44	13	57	4	28	314	35	83	43	7	54	5	30	399	36	166	51	2	45	5	30	360	37	56	40	1	58	9	32	233	38	65	39	8	34	9	29	364	31	65
23	30	8	30	7	32	135	33	14	36	10	39	2	37	300	39	54	31	8	32	8	32	611	37	741	27	12	38	11	27	410	30	310	35	17	35	9	35	108	35	102	38	9	49	6	35	141	39	34	28	32	28	128	32	1149	33	1555	36	5	40	5	35	145	36	67	30	35	25	36	27	1101	27	1234	46	14	47	2	34	180	40	28	38	9	42	5	35	162	45	78	38	9	35	16	30	500	39	388	33	108	32	127	29	1768	30	1469	35	31	32	3	34	274	36	59	48	15	57	9	52	93	45	37	35	12	30	14	40	179	42	32	46	15	41	9	38	621	37	130	37	3	53	5	35	196	40	31	36	3	37	3	37	94	39	26	38	3	65	4	29	261	39	74	39	6	46	5	31	494	33	147	34	15	39	1	29	281	34	40	32	29	39	5	27	737	34	662	38	7	43	6	32	311	36	129	48	2	44	6	32	169	34	64	45	2	39	8	28	584	30	151	35	10	46	10	29	476	34	243	45	11	58	4	29	326	36	91	44	5	55	6	31	378	37	163	52	7	46	2	31	311	38	60	41	5	59	5	33	219	39	64	40	5	35	9	30	319	32	82
24	31	9	31	11	33	110	34	19	37	15	40	3	38	299	40	62	32	10	33	8	33	546	38	854	28	18	39	11	28	450	31	335	36	13	36	12	36	116	36	96	39	9	50	6	36	138	40	38	29	36	29	118	33	1066	34	1783	37	3	41	2	36	122	37	59	31	34	26	29	28	1190	28	1621	47	5	48	5	35	169	41	35	39	10	43	8	36	169	46	79	39	12	36	18	31	487	40	466	34	127	33	154	30	1770	31	1579	36	30	33	7	35	305	37	58	49	7	58	7	53	103	46	34	36	19	31	14	41	215	43	37	47	16	42	9	39	658	38	127	38	1	54	1	36	194	41	30	38	1	38	3	38	85	40	51	39	2	66	5	30	251	40	75	40	6	47	7	32	469	34	159	35	12	40	2	30	267	35	47	33	24	40	8	28	682	35	715	39	7	44	4	33	311	37	128	49	3	45	3	33	193	35	87	46	7	40	9	29	596	31	168	36	4	47	7	30	510	35	270	46	11	59	3	30	315	37	91	45	4	56	7	32	369	38	175	53	7	47	6	32	325	39	64	42	6	60	2	34	227	40	46	41	3	36	6	31	338	33	81
25	32	15	32	5	34	116	35	21	38	15	41	3	39	283	41	64	33	12	34	15	34	514	39	959	29	15	40	16	29	501	32	401	37	13	37	14	37	106	37	100	40	9	51	3	37	141	41	39	30	44	30	131	34	1155	35	2052	38	1	42	6	37	151	38	67	32	32	27	39	29	1220	29	1887	48	8	49	5	36	200	42	35	40	10	44	5	37	187	47	79	40	11	37	17	32	518	41	501	35	143	34	184	31	1782	32	1764	37	36	34	4	36	307	38	61	50	15	59	11	54	105	47	67	37	14	32	15	42	220	44	43	48	21	43	10	40	658	39	120	39	4	55	6	37	186	42	37	39	1	39	3	39	104	41	36	40	4	67	6	31	239	41	95	41	10	48	5	33	465	35	139	36	14	41	5	31	276	36	58	34	37	41	9	29	614	36	793	40	7	45	6	34	332	38	139	50	2	46	4	34	212	36	63	47	11	41	7	30	586	32	164	37	6	48	3	31	476	36	243	47	12	60	2	31	300	38	87	46	10	57	6	33	366	39	147	54	3	48	8	33	282	40	44	43	8	61	4	35	195	41	53	42	2	37	9	32	342	34	86
26	33	14	33	7	35	144	36	22	39	12	42	6	40	332	42	66	34	12	35	19	35	521	40	1162	30	17	41	16	30	499	33	457	38	14	38	13	38	128	38	101	41	13	52	3	38	164	42	53	31	50	31	123	35	1268	36	2172	39	4	43	3	38	184	39	75	33	39	28	35	30	1308	30	2303	49	14	50	4	37	210	43	24	41	8	45	5	38	195	48	90	41	11	38	22	33	535	42	579	36	148	35	186	32	1775	33	1862	38	25	35	6	37	320	39	61	51	11	60	9	55	101	48	51	38	20	33	15	43	237	45	60	49	19	44	7	41	713	40	128	40	1	56	6	38	217	43	37	40	6	40	3	40	106	42	43	41	5	68	3	32	256	42	81	42	15	49	9	34	448	36	161	37	10	42	3	32	278	37	59	35	41	42	12	30	601	37	887	41	6	46	6	35	300	39	133	52	4	47	3	35	178	37	58	48	4	42	7	31	584	33	187	38	13	49	3	32	482	37	317	48	13	61	5	32	298	39	98	47	4	58	3	34	308	40	186	55	5	49	5	34	305	41	73	44	3	62	6	36	176	42	60	43	4	38	6	33	333	35	74
27	34	15	34	6	36	136	37	23	40	16	43	4	41	377	43	64	35	10	36	15	36	521	41	1397	31	17	42	14	31	556	34	582	39	13	39	17	39	122	39	107	42	16	53	10	39	144	43	57	32	45	32	139	36	1248	37	2399	40	5	44	6	39	185	40	75	34	33	29	40	31	1233	31	2502	50	12	51	6	38	257	44	31	42	10	46	5	39	191	49	115	42	15	39	22	34	574	43	667	37	172	36	221	33	1766	34	2127	39	29	36	5	38	292	40	66	52	15	61	9	56	129	49	48	39	25	34	14	44	276	46	41	50	16	45	11	42	763	41	150	41	4	57	1	39	211	44	44	41	3	41	1	41	110	43	32	42	6	69	4	33	228	43	71	43	7	50	7	35	458	37	213	38	15	43	4	33	243	38	58	36	30	43	16	31	588	38	966	42	4	47	10	36	342	40	145	53	5	48	5	36	189	38	71	49	16	43	4	32	579	34	208	39	13	50	16	33	468	38	311	49	15	62	7	33	317	40	93	48	8	59	4	35	341	41	181	56	1	50	2	35	306	42	77	45	7	63	4	37	187	43	79	44	6	39	8	34	351	36	86
28	35	14	35	5	37	162	38	19	41	20	44	7	42	374	44	76	36	17	37	10	37	501	42	1505	32	17	43	13	32	520	35	666	40	13	40	15	40	132	40	98	43	7	54	9	40	185	44	43	33	45	33	145	37	1275	38	2659	41	6	45	5	40	176	41	84	35	40	30	49	32	1337	32	2689	51	12	52	6	39	250	45	54	43	7	47	12	40	207	50	122	43	15	40	26	35	509	44	689	38	160	37	240	34	1690	35	2225	40	25	37	12	39	362	41	74	53	21	62	12	57	130	50	64	40	18	35	16	45	280	47	56	51	28	46	12	43	784	42	154	42	1	60	3	40	216	45	51	42	3	42	5	42	111	44	50	43	5	70	3	34	271	44	90	44	9	51	6	36	432	38	221	39	6	44	3	34	268	39	59	37	35	44	8	32	562	39	933	43	10	48	10	37	323	41	140	54	1	49	6	37	211	39	66	50	15	44	9	33	602	35	210	40	11	51	3	34	444	39	332	50	12	63	8	34	298	41	115	49	9	60	9	36	304	42	192	57	8	51	3	36	269	43	74	46	10	64	5	38	189	44	74	45	10	40	12	35	355	37	97
29	36	13	36	5	38	142	39	21	42	14	45	7	43	383	45	82	37	16	38	13	38	502	43	1645	33	18	44	22	33	591	36	744	41	18	41	15	41	146	41	111	44	9	55	6	41	161	45	70	34	62	34	145	38	1360	39	2830	42	7	46	1	41	211	42	118	36	41	31	38	33	1418	33	2771	52	11	53	11	40	267	46	54	44	21	48	2	41	259	51	105	44	19	41	27	36	509	45	811	39	189	38	244	35	1713	36	2345	41	29	38	6	40	331	42	92	54	11	63	13	58	129	51	73	41	34	36	23	46	276	48	54	52	11	47	9	44	753	43	178	43	4	61	3	41	219	46	57	43	5	43	5	43	115	45	53	44	3	71	6	35	223	45	72	45	6	52	8	37	421	39	258	40	6	45	4	35	269	40	85	38	45	45	15	33	470	40	1044	44	8	49	4	38	337	42	151	55	3	50	7	38	197	40	70	51	9	45	7	34	536	36	183	41	14	52	5	35	442	40	318	51	11	64	6	35	269	42	99	50	9	61	5	37	320	43	180	58	2	52	2	37	272	44	82	47	6	65	3	39	173	45	70	46	9	41	10	36	333	38	92
30	37	14	37	2	39	154	40	27	43	28	46	4	44	435	46	93	38	7	39	10	39	466	44	1744	34	18	45	16	34	558	37	855	42	22	42	9	42	160	42	96	45	13	56	11	42	170	46	49	35	49	35	152	39	1352	40	2990	43	3	47	2	42	212	43	121	37	37	32	51	34	1294	34	2692	53	11	54	7	41	270	47	55	45	10	49	10	42	235	52	123	45	31	42	23	37	522	46	885	40	224	39	282	36	1654	37	2313	42	27	39	4	41	341	43	92	55	16	64	18	59	128	52	73	42	26	37	14	47	329	49	55	53	14	48	10	45	818	44	166	44	5	62	5	42	235	47	39	44	6	44	4	44	133	46	48	45	7	72	7	36	260	46	92	46	6	53	7	38	429	40	265	41	13	46	5	36	274	41	74	39	54	46	14	34	462	41	1041	45	7	50	5	39	319	43	177	56	5	51	11	39	209	41	72	52	11	46	7	35	541	37	192	42	13	53	3	36	492	41	355	52	14	65	5	36	292	43	105	51	10	62	10	38	317	44	220	59	3	53	1	38	274	45	78	48	9	66	6	40	188	46	91	47	5	42	13	37	309	39	100
31	38	8	38	7	40	160	41	37	44	18	47	7	45	387	47	85	39	13	40	21	40	497	45	1929	35	14	46	27	35	656	38	1008	43	17	43	26	43	169	43	121	46	8	57	11	43	175	47	60	36	57	36	165	40	1430	41	3205	44	7	48	5	43	224	44	117	38	54	33	41	35	1398	35	2662	54	20	55	7	42	257	48	62	46	18	50	3	43	287	53	133	46	18	43	31	38	524	47	944	41	252	40	311	37	1700	38	2480	43	38	40	7	42	360	44	85	56	15	65	20	60	129	53	80	43	32	38	19	48	370	50	72	54	14	49	14	46	873	45	196	45	1	63	3	43	227	48	50	45	6	45	2	45	134	47	57	46	2	73	5	37	228	47	98	47	23	54	7	39	439	41	267	42	8	47	8	37	260	42	68	40	38	47	17	35	477	42	1100	46	6	51	6	40	343	44	176	57	4	52	4	40	211	42	74	53	10	47	10	36	547	38	211	43	12	54	8	37	470	42	383	53	17	66	7	37	284	44	122	52	5	63	4	39	289	45	221	60	2	54	5	39	230	46	83	50	3	67	4	41	180	47	84	48	7	43	6	38	309	40	100
32	39	8	39	3	41	163	42	32	45	16	48	6	46	448	48	90	40	6	41	13	41	490	46	2086	36	30	47	23	36	693	39	1168	44	26	44	15	44	187	44	133	47	10	58	3	44	176	48	67	37	68	37	143	41	1486	42	3385	45	4	49	5	44	259	45	126	39	53	34	43	36	1385	36	2448	55	15	56	5	43	275	49	62	47	14	51	9	44	244	54	159	47	24	44	40	39	546	48	1061	42	272	41	329	38	1675	39	2579	44	17	41	7	43	391	45	97	57	18	66	15	61	153	54	93	44	34	39	16	49	353	51	67	55	25	50	14	47	856	46	197	46	5	65	1	44	248	49	45	46	5	46	4	46	129	48	56	47	8	74	8	38	223	48	99	48	13	55	10	40	446	42	297	43	10	48	4	38	250	43	67	41	55	48	18	36	451	43	1257	47	6	52	6	41	314	45	199	58	1	53	5	41	202	43	76	54	11	48	10	37	505	39	232	44	13	55	10	38	434	43	418	54	13	67	10	38	289	45	99	53	6	64	3	40	299	46	240	61	3	55	4	40	259	47	71	51	7	68	9	42	200	48	86	49	9	44	9	39	328	41	98
33	40	9	40	4	42	168	43	29	46	22	49	4	47	469	49	96	41	14	42	22	42	471	47	2113	37	26	48	22	37	735	40	1266	45	23	45	21	45	202	45	147	48	14	59	9	45	168	49	76	38	66	38	181	42	1507	43	3583	46	7	50	8	45	258	46	136	40	53	35	40	37	1371	37	2213	56	21	57	7	44	302	50	65	48	14	52	6	45	298	55	153	48	31	45	29	40	469	49	1107	43	270	42	368	39	1591	40	2601	45	40	42	6	44	403	46	96	58	9	67	19	62	142	55	85	45	36	40	17	50	390	52	89	56	20	51	17	48	889	47	216	47	3	67	4	45	221	50	63	47	4	47	7	47	144	49	63	48	9	75	9	39	208	49	93	49	13	56	8	41	388	43	302	44	6	49	9	39	268	44	47	42	58	49	19	37	434	44	1287	48	7	53	7	42	293	46	212	59	3	54	6	42	178	44	71	55	12	49	8	38	496	40	268	45	13	56	7	39	502	44	395	55	11	68	10	39	270	46	133	54	9	65	2	41	279	47	266	62	7	56	3	41	250	48	94	52	1	69	4	43	162	49	75	50	5	45	14	40	310	42	129
34	41	10	42	1	43	174	44	28	47	19	50	8	48	468	50	103	42	18	43	17	43	453	48	2252	38	29	49	22	38	732	41	1440	46	26	46	32	46	219	46	158	49	16	60	11	46	188	50	63	39	80	39	174	43	1561	44	3601	47	2	51	5	46	259	47	142	41	55	36	39	38	1344	38	2030	57	18	58	7	45	281	51	78	49	12	53	5	46	260	56	168	49	46	46	40	41	483	50	1208	44	302	43	397	40	1634	41	2750	46	27	43	8	45	431	47	110	59	15	68	20	63	177	56	89	46	20	41	20	51	442	53	89	57	22	52	22	49	867	48	219	48	5	68	4	46	244	51	64	48	7	48	3	48	113	50	69	49	6	76	3	40	236	50	105	50	10	57	7	42	361	44	340	45	11	50	3	40	240	45	71	43	64	50	19	38	416	45	1308	49	8	54	10	43	301	47	209	60	4	55	7	43	175	45	65	56	14	50	6	39	493	41	259	46	13	57	8	40	444	45	426	56	14	69	7	40	236	47	125	55	12	66	5	42	279	48	272	63	4	57	2	42	244	49	81	53	5	70	7	44	180	50	69	51	10	46	10	41	298	43	127
35	42	9	43	4	44	191	45	34	48	16	51	8	49	454	51	115	43	14	44	26	44	485	49	2316	39	26	50	25	39	734	42	1684	47	20	47	21	47	237	47	177	50	9	61	8	47	230	51	78	40	84	40	168	44	1590	45	3692	48	4	52	8	47	259	48	147	42	69	37	47	39	1283	39	1791	58	19	59	11	46	296	52	88	50	14	54	10	47	264	57	229	50	41	47	43	42	503	51	1255	45	301	44	427	41	1623	42	2625	47	32	44	9	46	443	48	106	60	20	69	14	64	162	57	126	47	43	42	17	52	428	54	87	58	27	53	21	50	930	49	227	49	6	69	2	47	227	52	76	49	7	49	7	49	135	51	74	50	8	77	5	41	213	51	118	51	11	58	6	43	424	45	371	46	13	51	6	41	266	46	68	44	56	51	20	39	368	46	1200	50	7	55	6	44	303	48	244	61	1	56	10	44	175	46	63	57	12	51	8	40	513	42	255	47	14	58	11	41	444	46	415	57	18	70	14	41	269	48	137	56	11	67	5	43	274	49	253	64	9	58	5	43	224	50	110	54	7	71	2	45	155	51	100	52	13	47	7	42	326	44	114
36	43	11	44	4	45	174	46	22	49	30	52	5	50	465	52	140	44	10	45	24	45	447	50	2334	40	20	51	17	40	775	43	1725	48	25	48	25	48	276	48	197	51	13	62	8	48	208	52	92	41	91	41	224	45	1781	46	3878	49	8	53	5	48	313	49	178	43	50	38	52	40	1320	40	1522	59	23	60	7	47	271	53	107	51	14	55	7	48	309	58	235	51	24	48	47	43	472	52	1351	46	327	45	419	42	1606	43	2578	48	34	45	10	47	418	49	107	61	14	70	14	65	189	58	106	48	36	43	19	53	488	55	87	59	33	54	17	51	981	50	253	50	4	70	3	48	228	53	89	50	6	50	3	50	115	52	67	51	9	78	6	42	256	52	130	52	13	59	9	44	440	46	385	47	11	52	5	42	255	47	94	45	52	52	21	40	394	47	1312	51	8	56	11	45	314	49	256	62	5	57	14	45	198	47	73	58	10	52	9	41	486	43	269	48	20	59	9	42	432	47	471	58	23	71	8	42	228	49	148	57	10	68	10	44	284	50	295	65	5	59	5	44	244	51	103	55	9	72	2	46	163	52	105	53	11	48	6	43	300	45	146
37	44	15	45	3	46	201	47	30	50	19	53	6	51	495	53	118	45	16	46	13	46	519	51	2309	41	23	52	21	41	815	44	1937	49	23	49	18	49	259	49	210	52	24	63	1	49	221	53	90	42	79	42	199	46	1783	47	3754	50	5	54	1	49	309	50	170	44	69	39	63	41	1319	41	1350	60	21	61	10	48	280	54	103	52	12	56	5	49	277	59	215	52	33	49	47	44	464	53	1438	47	346	46	507	43	1545	44	2663	49	25	46	17	48	452	50	128	62	22	71	23	66	190	59	115	49	25	44	16	54	466	56	125	60	32	55	16	52	959	51	236	51	1	71	5	49	236	54	87	51	3	51	9	51	144	53	91	52	9	79	5	43	216	53	126	53	11	60	6	45	357	47	401	48	8	53	7	43	236	48	77	46	60	53	23	41	353	48	1333	52	6	57	3	46	324	50	272	63	6	58	3	46	178	48	67	59	14	53	7	42	481	44	280	49	24	60	6	43	458	48	501	59	21	72	6	43	236	50	176	58	8	69	10	45	279	51	291	66	8	60	4	45	235	52	103	56	7	73	9	47	161	53	100	54	10	49	9	44	285	46	119
38	45	12	46	2	47	176	48	38	51	15	54	6	52	486	54	136	46	19	47	16	47	487	52	2141	42	32	53	37	42	826	45	1928	50	28	50	27	50	265	50	239	53	14	64	14	50	264	54	79	43	86	43	201	47	1793	48	4020	51	8	55	1	50	315	51	166	45	57	40	53	42	1263	42	1177	61	16	62	12	49	277	55	109	53	18	57	6	50	275	60	264	53	48	50	52	45	434	54	1455	48	406	47	505	44	1471	45	2464	50	29	47	11	49	463	51	138	63	17	72	12	67	180	60	133	50	28	45	17	55	505	57	97	61	28	56	14	53	943	52	258	52	6	72	5	50	256	55	86	52	9	52	4	52	140	54	80	53	17	80	6	44	214	54	125	54	11	61	5	46	431	48	398	49	7	54	9	44	265	49	57	47	60	54	23	42	381	49	1262	53	5	58	7	47	313	51	272	64	3	59	13	47	187	49	77	60	15	54	3	43	453	45	296	50	13	61	10	44	470	49	537	60	13	73	5	44	243	51	156	59	12	70	8	46	285	52	289	67	8	61	4	46	227	53	114	57	4	74	12	48	145	54	110	55	17	50	5	45	298	47	124
39	46	14	47	1	48	217	49	32	52	21	55	3	53	480	55	178	47	24	48	23	48	532	53	2131	43	31	54	29	43	832	46	1942	51	30	51	32	51	285	51	258	54	14	65	4	51	243	55	101	44	87	44	216	48	1778	49	3861	52	8	56	3	51	335	52	149	46	78	41	40	43	1247	43	949	62	22	63	10	50	297	56	119	54	11	58	12	51	291	61	256	54	52	51	59	46	416	55	1553	49	408	48	554	45	1492	46	2505	51	37	48	8	50	479	52	150	64	28	73	23	68	202	61	156	51	28	46	18	56	548	58	129	62	36	57	18	54	890	53	310	53	5	73	2	51	252	56	90	53	5	53	7	53	133	55	78	54	6	81	4	45	228	55	152	55	13	62	9	47	406	49	379	50	8	55	5	45	264	50	71	48	58	55	37	43	361	50	1231	54	15	59	6	48	299	52	309	65	2	60	12	48	158	50	74	61	8	55	13	44	422	46	280	51	24	62	12	45	438	50	528	61	14	74	8	45	247	52	203	60	18	71	7	47	238	53	330	68	9	62	8	47	226	54	114	58	10	75	11	49	164	55	105	56	7	51	8	46	279	48	133
40	47	13	48	1	49	205	50	24	53	26	56	7	54	475	56	178	48	16	49	18	49	517	54	1915	44	29	55	39	44	871	47	2070	52	18	52	37	52	265	52	270	55	11	66	6	52	248	56	84	45	92	45	236	49	1815	50	3701	53	4	57	4	52	368	53	185	47	68	42	47	44	1349	44	860	63	19	64	15	51	292	57	142	55	14	59	11	52	295	62	288	55	51	52	64	47	439	56	1709	50	441	49	532	46	1413	47	2324	52	40	49	8	51	478	53	156	65	27	74	25	69	201	62	147	52	33	47	12	57	562	59	116	63	29	58	18	55	954	54	313	54	2	74	4	52	251	57	115	54	3	54	5	54	147	56	78	55	10	82	3	46	210	56	167	56	17	63	12	48	398	50	400	51	11	56	5	46	240	51	86	49	75	56	25	44	386	51	1325	55	7	60	6	49	271	53	323	66	4	61	14	49	170	51	75	62	14	56	11	45	432	47	311	52	17	63	17	46	445	51	474	62	17	75	6	46	220	53	209	61	11	72	12	48	302	54	364	69	8	63	5	48	220	55	117	59	16	76	15	50	148	56	91	57	6	52	19	47	299	49	132
41	48	15	49	2	50	196	51	37	54	21	57	11	55	512	57	214	49	14	50	29	50	511	55	1795	45	50	56	35	45	874	48	2061	53	27	53	23	53	302	53	304	56	19	67	8	53	285	57	110	46	87	46	213	50	1927	51	3796	54	8	58	4	53	347	54	203	48	87	43	69	45	1309	45	711	64	17	65	15	52	347	58	117	56	14	60	7	53	282	63	330	56	36	53	52	48	426	57	1681	51	404	50	565	47	1375	48	2353	53	28	50	11	52	514	54	153	66	22	75	17	70	191	63	153	53	42	48	20	58	624	60	110	64	36	59	22	56	881	55	328	55	8	75	9	53	264	58	97	55	5	55	10	55	145	57	82	56	10	83	8	47	222	57	167	57	12	64	10	49	411	51	401	52	5	57	2	47	243	52	74	50	70	57	26	45	331	52	1244	56	7	61	11	50	268	54	340	67	3	62	14	50	164	52	99	63	18	57	10	46	373	48	359	53	24	64	13	47	438	52	490	63	17	76	8	47	218	54	222	62	8	73	16	49	230	55	339	70	4	64	4	49	243	56	115	60	5	77	8	51	145	57	128	58	10	53	9	48	326	50	126
42	49	9	50	6	51	227	52	26	55	24	58	12	56	506	58	233	50	26	51	30	51	499	56	1620	46	44	57	38	46	972	49	2055	54	27	54	44	54	301	54	345	57	17	68	13	54	251	58	109	47	86	47	242	51	1924	52	3587	55	4	59	7	54	363	55	191	49	102	44	76	46	1200	46	585	65	23	66	12	53	292	59	142	57	15	61	4	54	260	64	353	57	55	54	83	49	407	58	1769	52	412	51	601	48	1319	49	2254	54	45	51	12	53	502	55	133	67	17	76	25	71	209	64	167	54	34	49	14	59	659	61	129	65	41	60	22	57	932	56	384	56	4	76	3	54	265	59	110	56	14	56	2	56	175	58	106	57	12	84	6	48	198	58	179	58	14	65	14	50	410	52	393	53	10	58	3	48	268	53	57	51	69	58	32	46	344	53	1277	57	4	62	13	51	262	55	327	68	5	63	5	51	137	53	86	64	13	58	16	47	378	49	363	54	16	65	21	48	455	53	533	64	20	77	10	48	228	55	206	63	10	74	10	50	256	56	371	71	5	65	3	50	207	57	110	61	4	78	8	52	155	58	107	59	9	54	13	49	286	51	162
43	50	11	51	2	52	185	53	43	56	26	59	8	57	475	59	244	51	23	52	23	52	464	57	1451	47	55	58	47	47	1030	50	1896	55	21	55	37	55	299	55	407	58	21	69	8	55	248	59	130	48	100	48	231	52	1925	53	3453	56	17	60	6	55	388	56	230	50	130	45	71	47	1234	47	489	66	18	67	15	54	313	60	154	58	21	62	9	55	309	65	381	58	59	55	81	50	434	59	1859	53	469	52	609	49	1310	50	2075	55	38	52	12	54	496	56	168	68	18	77	23	72	221	65	166	55	36	50	14	60	643	62	156	66	32	61	19	58	887	57	391	57	7	77	4	55	261	60	127	57	3	57	3	57	180	59	92	58	17	85	5	49	234	59	173	59	8	66	9	51	397	53	415	54	4	59	3	49	278	54	84	52	70	59	41	47	396	54	1122	58	11	63	8	52	305	56	362	69	3	64	11	52	156	54	71	65	14	59	16	48	374	50	401	55	17	66	26	49	458	54	488	65	13	78	9	49	232	56	217	64	11	75	11	51	235	57	386	72	3	66	6	51	232	58	137	62	8	79	8	53	150	59	103	60	5	55	7	50	295	52	147
44	51	16	52	3	53	213	54	39	57	39	60	6	58	495	60	269	52	20	53	22	53	388	58	1300	48	36	59	52	48	1094	51	1825	56	33	56	37	56	326	56	453	59	20	70	15	56	270	60	140	49	114	49	248	53	1978	54	3558	57	3	61	7	56	371	57	267	51	111	46	63	48	1189	48	412	67	21	68	8	55	305	61	157	59	24	63	18	56	254	66	403	59	58	56	64	51	418	60	1868	54	487	53	634	50	1190	51	2103	56	41	53	9	55	531	57	200	69	30	78	28	73	242	66	210	56	33	51	8	61	730	63	156	67	42	62	20	59	969	58	364	58	8	78	2	56	257	61	131	58	5	58	7	58	189	60	123	59	9	86	9	50	210	60	189	60	20	67	11	52	413	54	380	55	9	60	5	50	253	55	83	53	75	60	30	48	380	55	1140	59	5	64	7	53	295	57	303	70	5	65	9	53	150	55	88	66	15	60	10	49	351	51	384	56	23	67	17	50	498	55	527	66	24	79	15	50	202	57	236	65	10	76	8	52	232	58	389	73	7	67	1	52	190	59	145	63	10	80	9	54	125	60	115	61	14	56	5	51	294	53	165
45	52	18	53	3	54	212	55	43	58	22	61	9	59	466	61	285	53	28	54	26	54	338	59	1213	49	46	60	61	49	1170	52	1612	57	28	57	37	57	323	57	469	60	22	71	9	57	307	61	130	50	103	50	255	54	1915	55	3300	58	6	62	3	57	394	58	258	52	121	47	75	49	1103	49	339	68	28	69	15	56	336	62	159	60	20	64	8	57	287	67	425	60	59	57	71	52	388	61	1885	55	498	54	685	51	1250	52	1911	57	40	54	14	56	581	58	164	70	21	79	30	74	249	67	200	57	53	52	11	62	685	64	144	68	36	63	27	60	961	59	434	59	11	79	1	57	284	62	151	59	5	59	6	59	182	61	111	60	11	87	4	51	217	61	192	61	21	68	17	53	403	55	444	56	15	61	5	51	256	56	99	54	53	61	27	49	377	56	1051	60	8	65	11	54	280	58	361	71	8	66	9	54	155	56	77	67	20	61	12	50	350	52	458	57	31	68	16	51	478	56	557	67	21	80	9	51	198	58	257	66	22	77	14	53	267	59	412	74	8	68	3	53	213	60	119	64	9	81	12	55	171	61	127	62	19	57	7	52	287	54	152
46	53	15	54	5	55	227	56	48	59	27	62	8	60	453	62	293	54	24	55	27	55	324	60	1090	50	61	61	61	50	1126	53	1586	58	26	58	36	58	314	58	470	61	20	72	13	58	312	62	166	51	117	51	306	55	1976	56	3154	59	8	63	6	58	404	59	262	53	145	48	85	50	1123	50	306	69	28	70	18	57	344	63	159	61	20	65	14	58	253	68	506	61	51	58	68	53	431	62	1936	56	552	55	682	52	1066	53	1759	58	31	55	10	57	573	59	185	71	14	80	24	75	223	68	225	58	38	53	17	63	739	65	175	69	45	64	25	61	924	60	413	60	5	80	7	58	280	63	135	60	11	60	6	60	199	62	124	61	15	88	5	52	211	62	192	62	20	69	12	54	392	56	417	57	5	62	4	52	265	57	84	55	82	62	42	50	431	57	982	61	20	66	13	55	296	59	366	72	7	67	15	55	145	57	91	68	17	62	15	51	334	53	440	58	18	69	19	52	455	57	576	68	11	81	11	52	209	59	266	67	14	78	9	54	248	60	405	75	2	69	6	54	203	61	143	65	16	82	4	56	161	62	115	63	10	58	10	53	256	55	159
47	54	17	55	1	56	201	57	57	60	24	63	12	61	469	63	324	55	29	56	25	56	294	61	975	51	45	62	79	51	1092	54	1390	59	32	59	36	59	323	59	533	62	13	73	13	59	311	63	172	52	108	52	282	56	2023	57	2902	60	17	64	9	59	452	60	276	54	160	49	79	51	963	51	267	70	27	71	11	58	303	64	190	62	18	66	18	59	283	69	583	62	50	59	85	54	407	63	1930	57	570	56	699	53	1035	54	1704	59	35	56	16	58	612	60	202	72	29	81	17	76	267	69	224	59	39	54	17	64	780	66	172	70	64	65	20	62	896	61	458	61	18	81	3	59	286	64	164	61	11	61	8	61	219	63	119	62	15	89	7	53	192	63	194	63	20	70	15	55	422	57	447	58	8	63	7	53	257	58	108	56	73	63	22	51	351	58	888	62	11	67	12	56	325	60	387	73	7	68	12	56	145	58	79	69	27	63	11	52	361	54	482	59	21	70	21	53	411	58	573	69	24	82	9	53	222	60	286	68	15	79	8	55	248	61	402	76	11	70	1	55	208	62	146	66	12	83	10	57	148	63	114	64	9	59	11	54	265	56	154
48	55	14	56	7	57	232	58	52	61	22	64	9	62	475	64	342	56	22	57	28	57	288	62	937	52	66	63	89	52	1167	55	1315	60	24	60	47	60	330	60	600	63	24	74	13	60	322	64	169	53	124	53	333	57	1968	58	2820	61	3	65	3	60	439	61	307	55	192	50	99	52	937	52	221	71	20	72	20	59	355	65	172	63	18	67	14	60	290	70	600	63	74	60	95	55	397	64	1839	58	549	57	702	54	991	55	1534	60	36	57	12	59	616	61	227	73	25	82	25	77	260	70	255	60	41	55	18	65	816	67	207	71	44	66	24	63	920	62	519	62	8	82	2	60	324	65	160	62	5	62	5	62	234	64	152	63	14	90	12	54	208	64	191	64	27	71	14	56	403	58	476	59	9	64	8	54	249	59	85	57	79	64	30	52	376	59	800	63	9	68	8	57	342	61	374	74	4	69	6	57	119	59	67	70	20	64	16	53	335	55	505	60	31	71	24	54	415	59	602	70	12	83	6	54	220	61	283	69	15	80	11	56	242	62	439	77	6	71	4	56	196	63	171	67	9	84	11	58	142	64	146	65	13	60	15	55	322	57	157
49	56	12	57	5	58	231	59	58	62	22	65	8	63	458	65	380	57	27	58	27	58	298	63	777	53	69	64	99	53	1237	56	1158	61	24	61	40	61	363	61	735	64	16	75	15	61	340	65	173	54	127	54	344	58	1932	59	2684	62	12	66	9	61	448	62	288	56	233	51	121	53	884	53	191	72	32	73	19	60	350	66	184	64	28	68	17	61	310	71	663	64	68	61	93	56	374	65	1926	59	583	58	693	55	957	56	1433	61	36	58	17	60	633	62	238	74	14	83	22	78	276	71	250	61	51	56	12	66	891	68	221	72	35	67	22	64	893	63	578	63	8	83	6	61	289	66	182	63	12	63	1	63	229	65	151	64	12	91	11	55	221	65	187	65	18	72	14	57	454	59	489	60	10	65	7	55	213	60	105	58	109	65	24	53	369	60	761	64	13	69	13	58	348	62	395	75	3	70	12	58	147	60	96	71	23	65	18	54	364	56	559	61	28	72	15	55	435	60	624	71	22	84	13	55	201	62	313	70	15	81	14	57	255	63	426	78	8	72	2	57	209	64	161	68	13	85	20	59	177	65	144	66	9	61	6	56	267	58	189
50	57	19	58	5	59	247	60	52	63	37	66	13	64	443	66	421	58	24	59	26	59	276	64	762	54	77	65	95	54	1173	57	1023	62	33	62	45	62	334	62	738	65	20	76	10	62	388	66	213	55	130	55	350	59	1855	60	2483	63	9	67	11	62	476	63	309	57	263	52	96	54	763	54	139	73	27	74	17	61	317	67	169	65	22	69	22	62	272	72	726	65	63	62	91	57	406	66	1859	60	639	59	740	56	851	57	1344	62	39	59	15	61	657	63	256	75	21	84	31	79	284	72	274	62	41	57	10	67	793	69	180	73	39	68	23	65	841	64	571	64	6	84	10	62	311	67	200	64	5	64	10	64	228	66	160	65	14	92	3	56	187	66	245	66	25	73	19	58	433	60	520	61	11	66	4	56	238	61	91	59	106	66	29	54	329	61	707	65	6	70	14	59	353	63	377	76	3	71	11	59	132	61	86	72	27	66	15	55	309	57	546	62	32	73	20	56	385	61	627	72	31	85	7	56	217	63	333	71	16	82	9	58	248	64	429	79	8	73	2	58	213	65	174	69	13	86	13	60	158	66	158	67	10	62	6	57	312	59	170
51	58	22	59	4	60	252	61	65	64	31	67	12	65	437	67	482	59	32	60	29	60	250	65	733	55	82	66	98	55	1219	58	874	63	34	63	47	63	350	63	808	66	27	77	13	63	325	67	242	56	124	56	390	60	1895	61	2385	64	8	68	7	63	470	64	345	58	288	53	119	55	633	55	109	74	28	75	27	62	338	68	181	66	24	70	26	63	341	73	831	66	65	63	80	58	417	67	1786	61	565	60	728	57	884	58	1105	63	43	60	15	62	655	64	229	76	19	85	15	80	268	73	295	63	54	58	22	68	880	70	240	74	56	69	24	66	838	65	645	65	12	85	4	63	323	68	208	65	13	65	3	65	255	67	177	66	18	93	11	57	203	67	245	67	19	74	14	59	433	61	551	62	14	67	3	57	244	62	114	60	110	67	35	55	399	62	642	66	12	71	16	60	337	64	366	77	10	72	8	60	130	62	87	73	22	67	17	56	346	58	538	63	27	74	25	57	363	62	657	73	23	86	16	57	195	64	369	72	22	83	13	59	231	65	450	80	10	74	4	59	213	66	160	70	13	87	9	61	183	67	161	68	15	63	9	58	331	60	177
52	59	10	60	3	61	263	62	51	65	25	68	11	66	488	68	478	60	28	61	29	61	269	66	671	56	72	67	123	56	1162	59	806	64	36	64	46	64	395	64	877	67	17	78	11	64	362	68	229	57	142	57	382	61	1897	62	2208	65	8	69	11	64	442	65	384	59	281	54	140	56	521	56	75	75	24	76	15	63	341	69	200	67	25	71	26	64	316	74	894	67	76	64	99	59	368	68	1769	62	620	61	735	58	787	59	1022	64	33	61	16	63	663	65	280	77	16	86	31	81	266	74	323	64	51	59	16	69	904	71	223	75	51	70	24	67	830	66	666	66	9	86	6	64	314	69	201	66	8	66	5	66	242	68	158	67	11	94	8	58	185	68	257	68	23	75	21	60	425	62	578	63	19	68	7	58	231	63	116	61	86	68	39	56	403	63	613	67	12	72	17	61	344	65	401	78	4	73	8	61	142	63	84	74	31	68	25	57	353	59	617	64	32	75	37	58	406	63	696	74	24	87	11	58	185	65	351	73	17	84	13	60	254	66	420	81	10	75	4	60	185	67	162	71	14	88	14	62	180	68	175	69	12	64	15	59	296	61	176
53	60	10	61	5	62	279	63	67	66	25	69	12	67	459	69	512	61	23	62	44	62	234	67	596	57	79	68	126	57	1116	60	680	65	21	65	54	65	371	65	906	68	23	79	16	65	384	69	239	58	148	58	425	62	1827	63	1989	66	13	70	8	65	518	66	378	60	352	55	151	57	451	57	62	76	27	77	24	64	357	70	193	68	19	72	35	65	328	75	1055	68	75	65	104	60	398	69	1754	63	604	62	763	59	787	60	900	65	36	62	20	64	674	66	287	78	26	87	25	82	270	75	312	65	38	60	11	70	937	72	251	76	53	71	35	68	906	67	718	67	13	87	3	65	369	70	252	67	7	67	13	67	256	69	181	68	17	95	7	59	193	69	239	69	21	76	19	61	435	63	626	64	19	69	6	59	271	64	100	62	108	69	31	57	421	64	550	68	19	73	18	62	370	66	420	79	4	74	12	62	137	64	80	75	33	69	23	58	362	60	632	65	32	76	26	59	400	64	711	75	27	88	14	59	194	66	396	74	19	85	20	61	264	67	461	82	13	76	3	61	197	68	154	72	17	89	19	63	199	69	169	70	15	65	6	60	297	62	237
54	61	14	62	3	63	279	64	72	67	39	70	16	68	438	70	550	62	38	63	45	63	227	68	564	58	89	69	146	58	1214	61	637	66	28	66	50	66	404	66	1019	69	24	80	17	66	384	70	296	59	137	59	427	63	1804	64	1844	67	9	71	5	66	507	67	413	61	353	56	174	58	378	58	61	77	29	78	16	65	365	71	208	69	31	73	30	66	343	76	1171	69	72	66	105	61	407	70	1651	64	670	63	806	60	710	61	832	66	48	63	24	65	745	67	290	79	20	88	30	83	307	76	298	66	52	61	23	71	962	73	231	77	56	72	32	69	843	68	745	68	11	88	7	66	342	71	277	68	8	68	6	68	292	70	228	69	11	96	9	60	183	70	292	70	26	77	13	62	445	64	609	65	7	70	6	60	199	65	124	63	94	70	53	58	365	65	515	69	9	74	16	63	350	67	418	80	4	75	14	63	124	65	90	76	23	70	30	59	319	61	618	66	26	77	29	60	340	65	747	76	22	89	10	60	199	67	364	75	23	86	11	62	223	68	419	83	14	77	4	62	201	69	153	73	13	90	12	64	190	70	175	71	17	66	9	61	286	63	204
55	62	16	63	5	64	284	65	85	68	30	71	8	69	469	71	620	63	41	64	37	64	240	69	499	59	110	70	148	59	1180	62	538	67	32	67	51	67	377	67	1115	70	20	81	11	67	388	71	309	60	150	60	432	64	1717	65	1811	68	12	72	8	67	472	68	462	62	432	57	201	59	305	59	38	78	39	79	29	66	367	72	241	70	23	74	34	67	340	77	1235	70	70	67	102	62	397	71	1587	65	716	64	789	61	642	62	729	67	36	64	17	66	687	68	300	80	14	89	29	84	276	77	359	67	57	62	16	72	919	74	265	78	67	73	35	70	810	69	832	69	11	89	10	67	355	72	284	69	6	69	11	69	329	71	203	70	13	97	12	61	187	71	273	71	25	78	19	63	475	65	654	66	18	71	7	61	236	66	107	64	96	71	38	59	400	66	491	70	9	75	12	64	339	68	424	81	7	76	7	64	132	66	94	77	29	71	19	60	308	62	639	67	38	78	27	61	345	66	754	77	27	90	11	61	197	68	397	76	24	87	10	63	255	69	451	84	15	78	5	63	204	70	154	74	18	91	12	65	182	71	206	72	15	67	10	62	296	64	201
56	63	21	64	3	65	300	66	68	69	23	72	12	70	430	72	717	64	25	65	38	65	238	70	425	60	101	71	182	60	1140	63	439	68	31	68	46	68	418	68	1108	71	20	82	9	68	428	72	317	61	154	61	483	65	1702	66	1574	69	12	73	11	68	467	69	485	63	415	58	219	60	229	60	34	79	22	80	22	67	381	73	221	71	29	75	44	68	337	78	1305	71	71	68	102	63	387	72	1503	66	691	65	781	62	615	63	628	68	54	65	14	67	699	69	314	81	20	90	23	85	338	78	325	68	60	63	19	73	952	75	269	79	58	74	21	71	856	70	847	70	8	90	3	68	342	73	265	70	8	70	11	70	366	72	233	71	17	98	14	62	175	72	323	72	23	79	15	64	441	66	680	67	11	72	5	62	222	67	125	65	110	72	50	60	428	67	424	71	7	76	12	65	354	69	432	82	3	77	13	65	138	67	97	78	24	72	27	61	366	63	701	68	23	79	25	62	345	67	783	78	29	91	8	62	217	69	404	77	22	88	10	64	236	70	472	85	7	79	1	64	197	71	194	75	10	92	10	66	187	72	198	73	15	68	12	63	286	65	224
57	64	24	65	2	66	251	67	79	70	32	73	17	71	450	73	787	65	34	66	42	66	211	71	402	61	100	72	205	61	1075	64	409	69	36	69	65	69	409	69	1194	72	16	83	13	69	436	73	311	62	165	62	514	66	1753	67	1466	70	12	74	10	69	514	70	501	64	423	59	264	61	200	61	31	80	23	81	20	68	332	74	256	72	26	76	45	69	423	79	1434	72	69	69	119	64	424	73	1412	67	680	66	786	63	557	64	560	69	50	66	21	68	709	70	340	82	13	91	34	86	296	79	392	69	56	64	23	74	1038	76	260	80	83	75	28	72	818	71	915	71	8	91	5	69	355	74	325	71	16	71	10	71	362	73	273	72	8	99	10	63	207	73	321	73	37	80	25	65	383	67	707	68	12	73	10	63	224	68	121	66	131	73	45	61	430	68	388	72	8	77	19	66	328	70	498	83	6	78	13	66	135	68	99	79	33	73	30	62	331	64	743	69	38	80	37	63	266	68	809	79	31	92	10	63	162	70	369	78	29	89	19	65	208	71	445	86	9	80	6	65	184	72	163	76	13	93	15	67	168	73	209	74	20	69	9	64	315	66	232
58	65	18	66	4	67	264	68	87	71	29	74	9	72	451	74	879	66	34	67	42	67	188	72	339	62	105	73	228	62	1069	65	347	70	20	70	44	70	435	70	1248	73	20	84	17	70	419	74	368	63	169	63	518	67	1566	68	1294	71	11	75	10	70	508	71	544	65	468	60	278	62	155	62	36	81	39	82	27	69	362	75	269	73	42	77	44	70	441	80	1573	73	80	70	117	65	415	74	1342	68	680	67	856	64	517	65	482	70	49	67	18	69	725	71	390	83	20	92	33	87	337	80	405	70	65	65	14	75	955	77	296	81	65	76	39	73	780	72	936	72	12	92	5	70	369	75	349	72	15	72	12	72	434	74	317	73	11	100	8	64	170	74	369	74	27	81	22	66	409	68	741	69	14	74	5	64	244	69	124	67	121	74	51	62	405	69	370	73	10	78	23	67	356	71	503	84	5	79	13	67	134	69	125	80	28	74	20	63	317	65	676	70	45	81	27	64	249	69	814	80	24	93	20	64	191	71	386	79	27	90	23	66	230	72	466	87	13	81	7	66	191	73	191	77	17	94	16	68	187	74	217	75	19	70	9	65	300	67	226
59	66	12	67	3	68	312	69	102	72	27	75	25	73	440	75	899	67	30	68	56	68	175	73	343	63	97	74	256	63	1026	66	294	71	28	71	54	71	444	71	1393	74	24	85	10	71	420	75	367	64	203	64	547	68	1603	69	1235	72	14	76	12	71	546	72	546	66	530	61	304	63	140	63	20	82	32	83	27	70	373	76	239	74	28	78	44	71	406	81	1705	74	96	71	106	66	410	75	1249	69	732	68	842	65	418	66	423	71	52	68	22	70	738	72	389	84	24	93	43	88	270	81	414	71	51	66	28	76	1072	78	324	82	62	77	29	74	870	73	994	73	12	93	9	71	364	76	354	73	11	73	10	73	451	75	329	74	11	101	14	65	188	75	402	75	34	82	18	67	388	69	746	70	11	75	5	65	225	70	133	68	120	75	54	63	414	70	347	74	12	79	9	68	348	72	515	85	4	80	10	68	128	70	102	81	38	75	32	64	352	66	720	71	42	82	37	65	240	70	781	81	30	94	15	65	179	72	384	80	18	91	17	67	226	73	472	88	6	82	6	67	177	74	217	78	16	95	17	69	182	75	221	76	19	71	7	66	291	68	258
60	67	19	68	3	69	286	70	83	73	30	76	10	74	523	76	1039	68	34	69	50	69	174	74	354	64	107	75	258	64	1028	67	250	72	23	72	48	72	470	72	1356	75	29	86	13	72	431	76	407	65	192	65	575	69	1499	70	1133	73	16	77	7	72	490	73	641	67	499	62	348	64	97	64	17	83	28	84	31	71	385	77	255	75	35	79	49	72	450	82	1643	75	105	72	105	67	411	76	1194	70	689	69	834	66	423	67	376	72	43	69	18	71	731	73	433	85	17	94	42	89	322	82	392	72	53	67	18	77	1055	79	323	83	69	78	25	75	801	74	999	74	13	94	13	72	341	77	347	74	8	74	6	74	443	76	333	75	23	102	11	66	201	76	399	76	28	83	26	68	390	70	771	71	19	76	4	66	209	71	126	69	120	76	56	64	413	71	376	75	17	80	27	69	320	73	559	86	5	81	13	69	108	71	117	82	36	76	34	65	288	67	858	72	50	83	36	66	239	71	772	82	31	95	10	66	179	73	394	81	27	92	15	68	251	74	476	89	9	83	6	68	176	75	210	79	12	96	15	70	166	76	270	77	15	72	4	67	247	69	244
61	68	24	69	4	70	302	71	106	74	22	77	10	75	487	77	1061	69	36	70	47	70	186	75	312	65	107	76	314	65	986	68	218	73	32	73	49	73	494	73	1397	76	22	87	23	73	484	77	452	66	182	66	605	70	1503	71	993	74	4	78	10	73	486	74	614	68	572	63	409	65	90	65	14	84	28	85	23	72	404	78	292	76	41	80	56	73	448	83	1773	76	94	73	113	68	373	77	1147	71	708	70	924	67	358	68	321	73	49	70	28	72	720	74	446	86	34	95	49	90	366	83	450	73	57	68	22	78	1045	80	314	84	78	79	33	76	763	75	1131	75	14	95	5	73	354	78	402	75	15	75	9	75	472	77	333	76	18	103	13	67	224	77	439	77	26	84	25	69	402	71	821	72	9	77	4	67	258	72	128	70	132	77	63	65	340	72	320	76	11	81	18	70	326	74	603	87	6	82	11	70	113	72	116	83	46	77	32	66	308	68	806	73	54	84	35	67	225	72	774	83	37	96	15	67	172	74	399	82	17	93	12	69	266	75	424	90	5	84	3	69	183	76	216	80	8	97	15	71	192	77	241	78	15	73	11	68	249	70	268
62	69	19	70	5	71	269	72	125	75	31	78	15	76	453	78	1183	70	39	71	52	71	188	76	284	66	136	77	345	66	973	69	200	74	36	74	52	74	525	74	1440	77	33	88	20	74	466	78	475	67	178	67	629	71	1456	72	954	75	11	79	13	74	469	75	701	69	557	64	438	66	73	66	6	85	36	86	30	73	366	79	297	77	44	81	72	74	450	84	1873	77	89	74	101	69	433	78	1023	72	718	71	939	68	325	69	273	74	58	71	19	73	747	75	527	87	31	96	40	91	355	84	462	74	60	69	21	79	1076	81	349	85	64	80	31	77	777	76	1167	76	11	96	8	74	379	79	448	76	8	76	13	76	485	78	370	77	10	104	19	68	210	78	450	78	23	85	15	70	384	72	885	73	14	78	3	68	238	73	181	71	127	78	58	66	347	73	341	77	22	82	22	71	374	75	593	88	7	83	11	71	106	73	115	84	42	78	22	67	301	69	823	74	49	85	31	68	215	73	731	84	27	97	17	68	199	75	401	83	24	94	20	70	215	76	504	91	16	85	4	70	139	77	198	81	18	98	10	72	178	78	257	79	26	74	14	69	230	71	279
63	70	19	71	3	72	282	73	146	76	19	79	13	77	474	79	1279	71	32	72	48	72	163	77	260	67	150	78	348	67	871	70	180	75	39	75	45	75	562	75	1454	78	31	89	27	75	494	79	535	68	232	68	626	72	1439	73	806	76	16	80	8	75	482	76	788	70	597	65	520	67	36	67	7	86	45	87	35	74	388	80	285	78	48	82	56	75	473	85	1787	78	91	75	112	70	425	79	969	73	718	72	899	69	285	70	237	75	59	72	22	74	738	76	506	88	19	97	34	92	385	85	434	75	63	70	12	80	1153	82	375	86	74	81	38	78	778	77	1098	77	13	97	13	75	355	80	463	77	11	77	8	77	514	79	419	78	16	105	13	69	187	79	457	79	35	86	27	71	381	73	870	74	18	79	6	69	228	74	158	72	121	79	55	67	370	74	329	78	11	83	15	72	317	76	633	89	5	84	13	72	124	74	107	85	36	79	31	68	306	70	869	75	61	86	49	69	197	74	693	85	34	98	15	69	177	76	419	84	21	95	17	71	234	77	486	92	8	86	8	71	160	78	205	82	20	99	14	73	157	79	260	80	18	75	10	70	266	72	276
64	71	29	72	4	73	299	74	139	77	35	80	15	78	471	80	1337	72	56	73	59	73	171	78	234	68	136	79	397	68	851	71	169	76	16	76	35	76	511	76	1477	79	30	90	17	76	513	80	549	69	215	69	695	73	1339	74	760	77	13	81	11	76	460	77	844	71	618	66	558	68	33	68	3	87	39	88	24	75	365	81	320	79	55	83	78	76	490	86	1894	79	91	76	122	71	423	80	990	74	744	73	927	70	244	71	149	76	42	73	23	75	668	77	501	89	22	98	40	93	372	86	462	76	50	71	26	81	1092	83	399	87	78	82	36	79	757	78	1227	78	17	98	3	76	343	81	529	78	9	78	12	78	540	80	447	79	17	106	18	70	187	80	531	80	36	87	23	72	386	74	894	75	15	80	5	70	228	75	174	73	132	80	69	68	326	75	294	79	17	84	14	73	296	77	618	90	6	85	11	73	119	75	119	86	37	80	30	69	298	71	882	76	49	87	58	70	203	75	650	86	32	99	17	70	191	77	400	85	19	96	13	72	250	78	484	93	18	87	1	72	134	79	206	83	18	100	19	74	173	80	316	81	21	76	4	71	274	73	295
65	72	13	73	2	74	290	75	157	78	32	81	19	79	481	81	1380	73	47	74	44	74	172	79	243	69	162	80	415	69	778	72	162	77	39	77	50	77	561	77	1447	80	32	91	20	77	514	81	608	70	211	70	740	74	1198	75	702	78	11	82	17	77	433	78	848	72	638	67	612	69	23	69	1	88	30	89	41	76	363	82	298	80	46	84	57	77	517	87	1779	80	87	77	125	72	425	81	908	75	696	74	987	71	250	72	141	77	53	74	29	76	725	78	575	90	29	99	44	94	383	87	465	77	73	72	20	82	1088	84	437	88	82	83	37	80	801	79	1253	79	13	99	6	77	360	82	523	79	12	79	14	79	518	81	471	80	16	107	15	71	211	81	506	81	31	88	25	73	394	75	930	76	16	81	7	71	218	76	185	74	141	81	56	69	335	76	272	80	14	85	20	74	316	78	615	91	7	86	6	74	124	76	126	87	31	81	29	70	276	72	930	77	58	88	44	71	194	76	615	87	31	100	13	71	173	78	430	86	33	97	21	73	228	79	505	94	13	88	5	73	167	80	201	84	23	101	15	75	175	81	284	82	15	77	12	72	258	74	294
66	73	13	74	3	75	281	76	170	79	29	82	16	80	487	82	1427	74	49	75	63	75	158	80	232	70	167	81	435	70	722	73	147	78	33	78	50	78	610	78	1501	81	21	92	17	78	559	82	712	71	229	71	729	75	1196	76	585	79	19	83	10	78	470	79	883	73	655	68	627	70	15	75	1	89	46	90	35	77	367	83	352	81	49	85	59	78	528	88	1748	81	115	78	122	73	484	82	807	76	758	75	918	72	196	73	127	78	60	75	36	77	712	79	641	91	25	100	46	95	356	88	494	78	73	73	24	83	1091	85	456	89	81	84	47	81	744	80	1270	80	13	100	4	78	342	83	596	80	13	80	12	80	544	82	513	81	12	108	14	72	209	82	567	82	28	89	26	74	357	76	914	77	15	82	7	72	211	77	142	75	164	82	73	70	316	77	269	81	20	86	24	75	307	79	639	92	5	87	15	75	121	77	156	88	42	82	33	71	310	73	902	78	43	89	50	72	211	77	534	88	44	101	20	72	174	79	383	87	24	98	27	74	251	80	521	95	13	89	4	74	153	81	202	85	25	102	14	76	161	82	332	83	20	78	17	73	264	75	326
67	74	18	75	5	76	279	77	175	80	33	83	15	81	481	83	1447	75	38	76	73	76	149	81	218	71	167	82	476	71	742	74	147	79	31	79	40	79	604	79	1571	82	32	93	17	79	533	83	695	72	266	72	795	76	1152	77	546	80	20	84	11	79	466	80	957	74	690	69	674	71	11			90	35	91	28	78	392	84	326	82	49	86	68	79	542	89	1667	82	104	79	125	74	443	83	730	77	738	76	1033	73	171	74	119	79	60	76	25	78	700	80	640	92	33	101	46	96	358	89	509	79	76	74	13	84	1148	86	497	90	79	85	36	82	680	81	1402	81	9	101	6	79	311	84	671	81	8	81	11	81	580	83	500	82	17	109	11	73	220	83	590	83	36	90	22	75	384	77	950	78	11	83	10	73	218	78	153	76	126	83	76	71	287	78	238	82	17	87	25	76	336	80	687	93	5	88	9	76	134	78	127	89	42	83	35	72	272	74	977	79	59	90	51	73	199	78	512	89	36	102	23	73	195	80	439	88	23	99	17	75	240	81	562	96	26	90	7	75	126	82	196	86	17	103	20	77	136	83	376	84	20	79	5	74	222	76	344
68	75	34	76	2	77	279	78	193	81	34	84	14	82	532	84	1565	76	45	77	54	77	134	82	206	72	172	83	532	72	626	75	133	80	29	80	52	80	571	80	1524	83	24	94	26	80	625	84	732	73	281	73	786	77	1090	78	484	81	7	85	9	80	406	81	1034	75	645	70	759	72	12			91	32	92	37	79	407	85	310	83	54	87	78	80	556	90	1748	83	79	80	113	75	427	84	720	78	802	77	1053	74	162	75	94	80	58	77	25	79	696	81	700	93	27	102	44	97	405	90	541	80	87	75	25	85	1150	87	497	91	89	86	49	83	724	82	1387	82	18	102	5	80	321	85	693	82	10	82	9	82	578	84	596	83	19	110	15	74	221	84	637	84	29	91	30	76	427	78	940	79	23	84	2	74	209	79	164	77	141	84	65	72	314	79	227	83	27	88	28	77	339	81	695	94	11	89	9	77	106	79	142	90	55	84	26	73	300	75	1004	80	78	91	65	74	157	79	438	90	38	103	15	74	216	81	445	89	25	100	16	76	214	82	576	97	19	91	6	76	142	83	194	87	14	104	10	78	171	84	370	85	18	80	18	75	222	77	346
69	76	25	77	4	78	296	79	187	82	25	85	20	83	519	85	1494	77	56	78	58	78	159	83	205	73	193	84	523	73	619	76	87	81	27	81	38	81	599	81	1546	84	17	95	9	81	598	85	805	74	269	74	840	78	1059	79	444	82	21	86	13	81	411	82	1119	76	629	71	717	73	1			92	42	93	26	80	384	86	370	84	67	88	98	81	609	91	1635	84	92	81	125	76	460	85	639	79	745	78	1035	75	121	76	76	81	69	78	37	80	717	82	735	94	26	103	48	98	373	91	561	81	79	76	23	86	1150	88	561	92	97	87	46	84	731	83	1452	83	13	103	7	81	332	86	737	83	17	83	6	83	618	85	590	84	18	111	12	75	231	85	664	85	22	92	15	77	376	79	966	80	13	85	8	75	245	80	152	78	158	85	68	73	279	80	228	84	19	89	26	78	329	82	681	95	3	90	17	78	109	80	143	91	47	85	43	74	227	76	961	81	51	92	63	75	201	80	359	91	33	104	22	75	209	82	420	90	28	101	24	77	255	83	547	98	14	92	3	77	149	84	217	88	18	105	15	79	175	85	443	86	21	81	17	76	229	78	372
70	77	29	78	1	79	323	80	220	83	38	86	21	84	509	86	1518	78	62	79	70	79	124	84	195	74	186	85	598	74	546	77	77	82	27	82	42	82	579	82	1469	85	25	96	21	82	624	86	915	75	282	75	898	79	883	80	395	83	17	87	9	82	383	83	1192	77	680	72	779					93	38	94	35	81	391	87	363	85	54	89	77	82	576	92	1623	85	101	82	119	77	468	86	642	80	773	79	1106	76	98	77	71	82	75	79	20	81	693	83	826	95	28	104	46	99	422	92	560	82	76	77	16	87	1107	89	564	93	85	88	48	85	690	84	1509	84	14	104	8	82	343	87	811	84	12	84	8	84	656	86	719	85	15	112	17	76	224	86	689	86	28	93	35	78	371	80	905	81	29	86	7	76	220	81	155	79	165	86	96	74	253	81	215	85	22	90	32	79	316	83	703	96	4	91	9	79	123	81	166	92	37	86	46	75	233	77	988	82	54	93	46	76	154	81	295	92	43	105	19	76	178	83	450	91	28	102	21	78	233	84	553	99	11	93	3	78	142	85	200	89	24	106	20	80	160	86	407	87	21	82	10	77	245	79	415
71	78	16	79	4	80	277	81	218	84	42	87	29	85	540	87	1592	79	57	80	87	80	118	85	156	75	237	86	609	75	505	78	68	83	37	83	38	83	604	83	1457	86	34	97	29	83	620	87	932	76	302	76	919	80	897	81	338	84	20	88	18	83	408	84	1172	78	699	73	800					94	36	95	31	82	384	88	372	86	59	90	103	83	552	93	1403	86	113	83	114	78	462	87	584	81	806	80	1101	77	81	78	55	83	70	80	39	82	640	84	831	96	29	105	33	100	371	93	561	83	84	78	18	88	1148	90	622	94	88	89	56	86	687	85	1465	85	13	105	5	83	351	88	886	85	19	85	11	85	690	87	691	86	14	113	9	77	233	87	798	87	41	94	25	79	372	81	866	82	29	87	8	77	228	82	180	80	151	87	112	75	244	82	215	86	14	91	27	80	338	84	736	97	11	92	7	80	114	82	155	93	68	87	37	76	208	78	979	83	76	94	54	77	169	82	281	93	26	106	15	77	223	84	464	92	41	103	23	79	220	85	622	100	19	94	2	79	124	86	225	90	18	107	13	81	182	87	481	88	28	83	10	78	218	80	384
72	79	16	80	4	81	295	82	263	85	37	88	19	86	550	88	1559	80	52	81	87	81	118	86	156	76	226	87	631	76	461	79	58	84	30	84	47	84	594	84	1545	87	25	98	18	84	664	88	1051	77	329	77	1005	81	812	82	271	85	9	89	22	84	393	85	1243	79	699	74	886					95	44	96	32	83	395	89	387	87	58	91	91	84	539	94	1391	87	100	84	121	79	458	88	555	82	737	81	1084	78	57	79	34	84	91	81	23	83	642	85	850	97	32	106	53	101	393	94	554	84	89	79	21	89	1098	91	633	95	86	90	49	87	718	86	1524	86	6	106	14	84	319	89	856	86	15	86	13	86	666	88	790	87	18	114	17	78	219	88	728	88	29	95	34	80	349	82	809	83	20	88	8	78	212	83	194	81	174	88	95	76	222	83	208	87	16	92	29	81	352	85	726	98	9	93	15	81	94	83	177	94	48	88	45	77	217	79	924	84	51	95	72	78	125	83	244	94	37	107	29	78	193	85	460	93	41	104	27	80	216	86	583	101	14	95	5	80	137	87	245	91	21	108	12	82	181	88	486	89	26	84	14	79	209	81	374
73	80	29	81	1	82	290	83	270	86	40	89	19	87	554	89	1430	81	65	82	69	82	110	87	161	77	209	88	644	77	404	80	51	85	23	85	52	85	635	85	1485	88	29	99	16	85	673	89	1092	78	313	78	955	82	757	83	268	86	22	90	18	85	400	86	1371	80	717	75	911					96	40	97	32	84	377	90	434	88	66	92	91	85	573	95	1329	88	78	85	137	80	464	89	524	83	784	82	1106	79	56	80	46	85	58	82	30	84	628	86	912	98	20	107	52	102	356	95	573	85	93	80	22	90	1116	92	705	96	113	91	50	88	667	87	1592	87	15	107	12	85	337	90	999	87	14	87	15	87	727	89	882	88	16	115	23	79	191	89	728	89	53	96	42	81	353	83	759	84	14	89	10	79	224	84	198	82	182	89	115	77	198	84	208	88	23	93	26	82	336	86	691	99	10	94	8	82	108	84	178	95	51	89	34	78	221	80	920	85	67	96	76	79	142	84	201	95	35	108	23	79	230	86	482	94	31	105	28	81	171	87	554	102	6	96	1	81	125	88	226	92	22	109	17	83	175	89	585	90	18	85	16	80	214	82	394
74	81	22	82	1	83	288	84	307	87	42	90	35	88	543	90	1434	82	55	83	78	83	86	88	155	78	227	89	722	78	341	81	38	86	30	86	43	86	595	86	1387	89	32	100	21	86	742	90	1221	79	317	79	952	83	675	84	233	87	9	91	20	86	412	87	1422	81	702	76	941					97	34	98	31	85	372	91	447	89	75	93	93	86	572	96	1229	89	100	86	121	81	449	90	531	84	719	83	1098	80	41	81	33	86	57	83	26	85	638	87	964	99	26	108	46	103	431	96	560	86	99	81	23	91	1101	93	701	97	98	92	62	89	702	88	1534	88	14	108	9	86	328	91	1061	88	13	88	7	88	677	90	919	89	19	116	16	80	234	90	768	90	39	97	42	82	341	84	676	85	17	90	8	80	207	85	182	83	170	90	96	78	168	85	168	89	24	94	22	83	329	87	689	100	3	95	18	83	107	85	192	96	56	90	35	79	184	81	904	86	65	97	64	80	141	85	195	96	48	109	20	80	167	87	475	95	28	106	26	82	174	88	597	103	15	97	9	82	127	89	233	93	24	110	12	84	135	90	565	91	19	86	10	81	200	83	480
75	82	32	83	6	84	323	85	307	88	41	91	17	89	533	91	1360	83	64	84	89	84	77	89	144	79	214	90	692	79	328	82	32	87	38	87	48	87	605	87	1320	90	32	101	15	87	734	91	1233	80	343	80	1062	84	638	85	219	88	14	92	19	87	354	88	1528	82	716	77	1012					98	43	99	31	86	396	92	522	90	68	94	98	87	567	97	1162	90	110	87	113	82	455	91	487	85	757	84	1143	81	41	82	26	87	81	84	29	86	625	88	1026	100	44	109	36	104	420	97	611	87	84	82	21	92	1086	94	755	98	113	93	72	90	649	89	1560	89	21	109	14	87	315	92	1107	89	23	89	13	89	722	91	950	90	23	117	19	81	244	91	763	91	30	98	40	83	326	85	725	86	21	91	6	81	221	86	161	84	165	91	119	79	172	86	208	90	20	95	29	84	350	88	726	101	5	96	15	84	116	86	210	97	67	91	42	80	185	82	928	87	65	98	68	81	147	86	137	97	51	110	23	81	202	88	499	96	33	107	30	83	172	89	586	104	13	98	4	83	139	90	230	94	25	111	18	85	181	91	609	92	39	87	10	82	192	84	408
76	83	27	84	3	85	273	86	343	89	42	92	33	90	569	92	1270	84	55	85	89	85	53	90	126	80	253	91	753	80	281	83	36	88	24	88	41	88	579	88	1345	91	35	102	23	88	778	92	1273	81	397	81	1106	85	529	86	181	89	22	93	16	88	402	89	1490	83	684	78	1042					99	38	100	37	87	395	93	490	91	77	95	96	88	525	98	1075	91	108	88	117	83	446	92	444	86	788	85	1131	82	30	83	17	88	65	85	34	87	620	89	1000	101	34	110	69	105	399	98	631	88	91	83	26	93	1107	95	795	99	104	94	57	91	639	90	1693	90	17	110	6	88	333	93	1099	90	18	90	8	90	729	92	1011	91	19	118	24	82	244	92	725	92	43	99	44	84	298	86	685	87	21	92	12	82	257	87	159	85	161	92	119	80	189	87	179	91	18	96	35	85	310	89	692	102	8	97	17	85	90	87	190	98	62	92	41	81	189	83	856	88	66	99	88	82	103	87	131	98	46	111	23	82	198	89	471	97	31	108	23	84	178	90	588	105	19	99	5	84	118	91	238	95	16	112	25	86	164	92	615	93	26	88	9	83	173	85	461
77	84	25	85	1	86	302	87	362	90	40	93	33	91	512	93	1228	85	72	86	96	86	51	91	104	81	235	92	745	81	263	84	38	89	28	89	43	89	666	89	1280	92	32	103	17	89	731	93	1408	82	423	82	1143	86	489	87	158	90	20	94	15	89	385	90	1492	84	716	79	1005					100	31	101	39	88	359	94	466	92	83	96	106	89	519	99	1060	92	97	89	136	84	459	93	389	87	720	86	1151	83	20	84	19	89	79	86	39	88	604	90	1135	102	38	111	59	106	442	99	622	89	86	84	25	94	1026	96	887	100	89	95	48	92	706	91	1676	91	24	111	9	89	330	94	1197	91	19	91	20	91	792	93	1036	92	20	119	23	83	253	93	793	93	44	100	56	85	287	87	646	88	19	93	7	83	240	88	186	86	173	93	127	81	150	88	167	92	18	97	32	86	286	90	676	103	10	98	19	86	108	88	260	99	59	93	32	82	150	84	880	89	58	100	70	83	104	88	110	99	38	112	37	83	191	90	547	98	24	109	20	85	184	91	546	106	20	100	4	85	122	92	252	96	25	113	25	87	179	93	647	94	29	89	16	84	178	86	459
78	85	24	86	3	87	319	88	389	91	46	94	26	92	555	94	1093	86	69	87	112	87	44	92	79	82	288	93	736	82	238	85	30	90	35	90	44	90	625	90	1295	93	29	104	22	90	736	94	1448	83	402	83	1186	87	462	88	148	91	21	95	20	90	376	91	1520	85	717	80	1051					101	38	102	35	89	371	95	523	93	82	97	119	90	577	100	990	93	98	90	129	85	421	94	351	88	767	87	1122	84	19	85	18	90	70	87	42	89	616	91	1096	103	30	112	51	107	420	100	677	90	88	85	34	95	1046	97	879	101	117	96	59	93	660	92	1691	92	15	112	5	90	330	95	1252	92	18	92	15	92	742	94	1085	93	16	120	16	84	205	94	774	94	44	101	47	86	259	88	584	89	19	94	6	84	215	89	200	87	160	94	137	82	160	89	169	93	29	98	33	87	277	91	675	104	9	99	13	87	101	89	217	100	84	94	39	83	177	85	824	90	75	101	61	84	100	89	119	100	46	113	26	84	201	91	533	99	26	110	27	86	161	92	506	107	16	102	6	86	115	93	257	97	23	114	17	88	220	94	667	95	30	90	12	85	156	87	501
79	86	20	87	3	88	311	89	434	92	39	95	20	93	557	95	1044	87	73	88	146	88	32	93	58	83	259	94	768	83	185	86	25	91	31	91	42	91	623	91	1204	94	33	105	32	91	772	95	1543	84	418	84	1190	88	399	89	130	92	23	96	21	91	389	92	1508	86	685	81	1091					102	38	103	39	90	365	96	548	94	86	98	99	91	521	101	929	94	112	91	119	86	394	95	365	89	702	88	1162	85	10	86	12	91	85	88	31	90	625	92	1152	104	39	113	63	108	418	101	703	91	117	86	24	96	1062	98	981	102	129	97	54	94	591	93	1701	93	14	113	11	91	369	96	1264	93	20	93	8	93	738	95	1149	94	24	121	19	85	233	95	752	95	34	102	50	87	236	89	501	90	30	95	5	85	207	90	204	88	179	95	164	83	153	90	152	94	30	99	38	88	299	92	612	105	10	100	9	88	121	90	259	101	72	95	47	84	165	86	773	91	52	102	86	85	81	90	108	101	49	114	29	85	199	92	518	100	39	111	29	87	140	93	463	108	14	103	3	87	135	94	292	98	17	115	21	89	168	95	682	96	34	91	13	86	145	88	527
80	87	20	88	5	89	328	90	430	93	46	96	26	94	577	96	1006	88	77	89	133	89	23	94	48	84	302	95	748	84	158	87	24	92	26	92	38	92	622	92	1161	95	34	106	27	92	821	96	1492	85	443	85	1232	89	373	90	125	93	23	97	17	92	394	93	1575	87	666	82	1099					103	45	104	27	91	408	97	600	95	92	99	108	92	557	102	827	95	111	92	121	87	391	96	323	90	754	89	1139	86	10	87	10	92	77	89	31	91	616	93	1246	105	28	114	53	109	423	102	734	92	89	87	30	97	1013	99	1011	103	124	98	77	95	589	94	1688	94	14	114	16	92	352	97	1356	94	17	94	16	94	722	96	1237	95	19	122	27	86	255	96	832	96	35	103	55	88	230	90	537	91	11	96	9	86	213	91	218	89	160	96	169	84	162	91	158	95	26	100	28	89	287	93	565	106	9	101	15	89	103	91	264	102	67	96	43	85	172	87	719	92	81	103	103	86	84	91	104	102	50	115	36	86	179	93	566	101	29	112	31	88	140	94	486	109	16	104	7	88	147	95	284	99	30	116	19	90	181	96	713	97	26	92	18	87	171	89	514
81	88	13	89	3	90	315	91	512	94	51	97	36	95	579	97	939	89	64	90	137	90	14	95	31	85	298	96	804	85	132	88	25	93	31	93	57	93	628	93	1130	96	39	107	31	93	863	97	1624	86	453	86	1295	90	336	91	97	94	22	98	23	93	386	94	1484	88	696	83	1166					104	52	105	30	92	353	98	578	96	89	100	113	93	576	103	790	96	105	93	149	88	412	97	328	91	756	90	1211	87	11	88	14	93	70	90	22	92	566	94	1166	106	40	115	58	110	437	103	717	93	130	88	32	98	990	100	1066	104	122	99	71	96	633	95	1725	95	16	115	12	93	339	98	1341	95	21	95	9	95	784	97	1232	96	17	123	21	87	234	97	779	97	42	104	53	89	195	91	492	92	19	97	4	87	208	92	221	90	168	97	161	85	162	92	147	96	24	101	30	90	310	94	578	107	13	102	13	90	103	92	281	103	75	97	38	86	168	88	649	93	65	104	131	87	74	92	92	103	53	116	24	87	199	94	560	102	24	113	26	89	137	95	434	110	22	105	5	89	137	96	279	100	24	117	23	91	189	97	729	98	30	93	11	88	142	90	480
82	89	22	90	1	91	329	92	517	95	57	98	27	96	584	98	851	90	73	91	159	91	15	96	39	86	333	97	827	86	116	89	15	94	30	94	41	94	573	94	1089	97	31	108	18	94	791	98	1656	87	448	87	1334	91	274	92	78	95	30	99	24	94	394	95	1447	89	683	84	1116					105	41	106	32	93	384	99	675	97	83	101	101	94	561	104	785	97	110	94	135	89	398	98	295	92	769	91	1098	88	7	89	6	94	90	91	34	93	577	95	1218	107	41	116	58	111	430	104	729	94	113	89	29	99	986	101	1065	105	135	100	55	97	638	96	1724	96	17	116	12	94	337	99	1362	96	21	96	15	96	758	98	1250	97	18	124	33	88	239	98	775	98	37	105	61	90	165	92	449	93	19	98	17	88	197	93	214	91	183	98	179	86	148	93	126	97	31	102	34	91	280	95	531	108	9	103	16	91	100	93	310	104	80	98	41	87	148	89	576	94	69	105	99	88	64	93	82	104	44	117	29	88	179	95	569	103	38	114	32	90	142	96	425	111	17	106	10	90	120	97	291	101	39	118	18	92	171	98	725	99	25	94	15	89	126	91	561
83	90	27	91	3	92	309	93	542	96	46	99	36	97	559	99	829	91	82	92	170	92	11	97	20	87	324	98	863	87	105	90	9	95	22	95	52	95	639	95	1070	98	21	109	20	95	827	99	1668	88	481	88	1311	92	265	93	115	96	22	100	22	95	393	96	1487	90	707	85	1158					106	33	107	26	94	385	100	690	98	92	102	107	95	562	105	702	98	104	95	150	90	384	99	263	93	800	92	1105	90	8	90	6	95	90	92	34	94	583	96	1266	108	32	117	53	112	466	105	707	95	118	90	21	100	976	102	1128	106	139	101	70	98	685	97	1680	97	23	117	13	95	327	100	1408	97	21	97	12	97	720	99	1339	98	22	125	18	89	219	99	813	99	53	106	53	91	171	93	422	94	23	99	13	89	191	94	225	92	153	99	179	87	141	94	141	98	26	103	36	92	274	96	555	109	9	104	12	92	100	94	305	105	76	99	44	88	138	90	467	95	64	106	97	89	57	94	77	105	38	118	45	89	174	96	579	104	31	115	29	91	151	97	400	112	19	107	3	91	123	98	291	102	35	119	24	93	180	99	765	100	32	95	19	90	143	92	525
84	91	18	92	2	93	286	94	581	97	55	100	46	98	619	100	689	92	77	93	176	93	12	98	12	88	342	99	805	88	79	91	16	96	30	96	43	96	626	96	1024	99	40	110	24	96	840	100	1617	89	497	89	1375	93	205	94	83	97	25	101	23	96	389	97	1526	91	755	86	1085					107	31	108	21	95	378	101	637	99	111	103	104	96	585	106	670	99	133	96	161	91	382	100	251	94	764	93	1110	91	2	91	7	96	72	93	23	95	565	97	1270	109	36	118	53	113	449	106	827	96	111	91	27	101	941	103	1211	107	155	102	87	99	635	98	1619	98	16	118	14	96	353	101	1363	98	29	98	12	98	782	100	1335	99	24	126	19	90	256	100	825	100	48	107	69	92	112	94	365	95	19	100	9	90	205	95	213	93	149	100	226	88	151	95	140	99	26	104	34	93	263	97	444	110	7	105	18	93	114	95	290	106	90	100	45	89	138	91	448	96	82	107	122	90	58	95	74	106	56	119	37	90	186	97	562	105	35	116	29	92	127	98	365	113	15	108	2	92	126	99	286	103	23	120	20	94	205	100	781	101	41	96	16	91	126	93	578
85	92	14	93	2	94	333	95	617	98	40	101	42	99	562	101	699	93	79	94	199	94	9	99	6	89	360	100	842	89	57	92	6	97	37	97	51	97	618	97	956	100	40	111	19	97	859	101	1726	90	511	90	1328	94	222	95	67	98	23	102	20	97	374	98	1541	92	689	87	1071					108	22	109	26	96	375	102	753	100	100	104	112	97	569	107	606	100	131	97	143	92	370	101	250	95	779	94	1104			92	9	97	95	94	44	96	578	98	1206	110	31	119	64	114	456	107	843	97	130	92	37	102	906	104	1220	108	131	103	87	100	626	99	1626	99	16	119	11	97	356	102	1459	99	23	99	19	99	729	101	1359	100	26	127	37	91	260	101	710	101	56	108	70	93	113	95	363	96	25	101	11	91	210	96	229	94	162	101	204	89	134	96	123	100	28	105	35	94	280	98	469	111	10	106	19	94	91	96	331	107	90	101	39	90	136	92	456	97	75	108	117	91	62	96	71	107	41	120	20	91	183	98	558	106	35	117	33	93	113	99	331	114	12	109	8	93	120	100	338	104	23	121	17	95	171	101	811	102	23	97	9	92	148	94	626
86	93	32	94	7	95	336	96	614	99	41	102	33	100	556	102	666	94	75	95	201	95	8	100	8	90	374	101	857	90	57	93	13	98	35	98	34	98	535	98	898	101	50	112	30	98	918	102	1681	91	528	91	1430	95	178	96	60	99	24	103	20	98	409	99	1428	93	807	88	1018					109	37	110	31	97	370	103	700	101	86	105	119	98	539	108	637	101	103	98	135	93	403	102	218	96	746	95	1100			93	3	98	94	95	33	97	542	99	1253	111	37	120	74	115	470	108	833	98	110	93	39	103	965	105	1254	109	184	104	81	101	633	100	1696	100	20	120	10	98	343	103	1383	100	26	100	23	100	694	102	1316	101	28	128	34	92	235	102	721	102	48	109	66	94	106	96	294	97	28	102	11	92	183	97	214	95	185	102	226	90	133	97	121	101	26	106	30	95	253	99	462	112	8	107	13	95	112	97	331	108	80	102	51	91	126	93	399	98	89	109	144	92	63	97	67	108	58	121	33	92	184	99	557	107	32	118	23	94	93	100	319	115	24	110	5	94	102	101	337	105	28	122	23	96	211	102	727	103	39	98	19	93	129	95	597
87	94	36	95	4	96	308	97	652	100	58	103	46	101	665	103	543	95	83	96	248	96	8	101	5	91	375	102	829	91	38	94	10	99	39	99	57	99	589	99	904	102	28	113	38	99	814	103	1681	92	615	92	1477	96	135	97	59	100	28	104	28	99	428	100	1483	94	749	89	1027					110	38	111	34	98	416	104	715	102	85	106	97	99	576	109	574	102	116	99	158	94	323	103	221	97	819	96	1046			94	4	99	81	96	43	98	493	100	1310	112	46	121	65	116	427	109	799	99	143	94	32	104	911	106	1305	110	122	105	87	102	646	101	1598	101	22	121	13	99	337	104	1387	101	23	101	13	101	696	103	1382	102	22	129	21	93	246	103	700	103	56	110	61	95	82	97	282	98	25	103	7	93	216	98	230	96	161	103	242	91	115	98	159	102	27	107	45	96	274	100	395	113	18	108	15	96	94	98	360	109	88	103	48	92	96	94	377	99	103	110	110	93	51	98	78	109	58	122	40	93	176	100	590	108	39	119	33	95	116	101	278	116	15	111	8	95	107	102	352	106	37	123	16	97	241	103	759	104	32	99	13	94	136	96	622
88	95	26	96	1	97	360	98	628	101	46	104	43	102	584	104	568	96	85	97	236	97	7	102	2	92	340	103	816	92	29	95	10	100	26	100	43	100	619	100	906	103	41	114	29	100	852	104	1607	93	572	93	1426	97	134	98	62	101	27	105	28	100	399	101	1404	95	768	90	1045					111	46	112	34	99	398	105	779	103	77	107	98	100	566	110	530	103	119	100	162	95	338	104	226	98	788	97	1008			95	1	100	109	97	39	99	558	101	1286	113	33	122	62	117	448	110	843	100	121	95	25	105	874	107	1327	111	161	106	75	103	623	102	1665	102	25	122	5	100	362	105	1327	102	27	102	18	102	702	104	1364	103	27	130	29	94	250	104	607	104	53	111	67	96	102	98	277	99	30	104	16	94	224	99	234	97	176	104	267	92	94	99	111	103	34	108	31	97	232	101	381	114	15	109	17	97	92	99	368	110	107	104	51	93	83	95	360	100	83	111	103	94	48	99	69	110	50	123	38	94	155	101	581	109	34	120	38	96	95	102	261	117	25	112	5	96	112	103	343	107	29	124	25	98	206	104	797	105	28	100	23	95	119	97	651
89	96	35	98	6	98	357	99	625	102	66	105	32	103	568	105	543	97	93	98	278	98	5	105	1	93	412	104	816	93	35	96	11	101	37	101	43	101	565	101	854	104	32	115	29	101	820	105	1695	94	641	94	1477	98	97	99	50	102	27	106	31	101	405	102	1468	96	762	91	920					112	45	113	25	100	394	106	754	104	86	108	99	101	587	111	519	104	125	101	188	96	330	105	186	99	777	98	1014			96	3	101	84	98	25	100	570	102	1259	114	32	123	69	118	451	111	865	101	134	96	35	106	944	108	1405	112	151	107	101	104	635	103	1620	103	20	123	22	101	394	106	1328	103	32	103	16	103	577	105	1368	104	20	131	32	95	229	105	639	105	55	112	73	97	82	99	217	100	25	105	10	95	175	100	255	98	142	105	278	93	98	100	94	104	34	109	34	98	212	102	365	115	7	110	17	98	120	100	375	111	82	105	54	94	74	96	362	101	99	112	120	95	49	100	78	111	54	124	43	95	159	102	629	110	36	121	29	97	70	103	232	118	27	113	3	97	105	104	335	108	37	125	22	99	228	105	677	106	27	101	15	96	123	98	625
90	97	25	99	4	99	362	100	653	103	67	106	37	104	593	106	475	98	93	99	284	99	4			94	370	105	742	94	27	97	5	102	30	102	51	102	590	102	801	105	38	116	37	102	792	106	1649	95	635	95	1511	99	118	100	49	103	28	107	29	102	393	103	1388	97	791	92	894					113	38	114	35	101	416	107	756	105	87	109	94	102	590	112	487	105	125	102	187	97	353	106	176	100	792	99	1045			97	2	102	107	99	46	101	553	103	1214	115	38	124	67	119	488	112	899	102	116	97	33	107	847	109	1440	113	144	108	98	105	617	104	1571	104	19	124	11	102	375	107	1348	104	20	104	15	104	640	106	1338	105	24	132	33	96	233	106	575	106	45	113	72	98	59	100	207	101	27	106	13	96	195	101	280	99	204	106	266	94	103	101	102	105	31	110	38	99	205	103	341	116	12	111	18	99	116	101	419	112	72	106	51	95	81	97	319	102	88	113	148	96	35	101	76	112	40	125	39	96	164	103	572	111	42	122	47	98	91	104	199	119	18	114	4	98	109	105	343	109	34	126	23	100	196	106	715	107	32	102	13	97	137	99	664
91	98	33	100	2	100	361	101	683	104	50	107	41	105	529	107	467	99	90	100	315	100	6			95	379	106	794	95	15	98	7	103	33	103	63	103	578	103	774	106	53	117	29	103	758	107	1659	96	677	96	1437	100	94	101	41	104	37	108	32	103	443	104	1316	98	759	93	871					114	37	115	26	102	409	108	829	106	92	110	107	103	612	113	487	106	127	103	196	98	352	107	165	101	786	100	1017			98	3	103	96	100	47	102	495	104	1258	116	35	125	77	120	478	113	955	103	148	98	39	108	852	110	1422	114	168	109	110	106	544	105	1522	105	25	125	17	103	333	108	1316	105	26	105	24	105	604	107	1358	106	22	133	45	97	228	107	568	107	47	114	59	99	80	101	178	102	22	107	8	97	201	102	278	100	159	107	305	95	93	102	111	106	33	111	37	100	198	104	352	117	10	112	10	100	109	102	422	113	108	107	65	96	86	98	301	103	105	114	126	97	40	102	77	113	56	126	36	97	151	104	529	112	29	123	26	99	70	105	177	120	23	115	1	99	108	106	384	110	26	127	31	101	213	107	664	108	48	103	18	98	125	100	690
92	99	33	101	7	101	374	102	659	105	54	108	53	106	552	108	412	100	99	101	319	101	4			96	460	107	786	96	15	99	1	104	27	104	55	104	548	104	714	107	39	118	40	104	794	108	1547	97	706	97	1508	101	77	102	36	105	42	109	33	104	374	105	1323	99	821	94	866					115	51	116	20	103	383	109	799	107	83	111	124	104	563	114	458	107	140	104	213	99	348	108	143	102	877	101	885			100	1	104	100	101	33	103	512	105	1175	117	37	126	60	121	464	114	917	104	124	99	37	109	879	111	1591	115	185	110	119	107	565	106	1538	106	28	126	11	104	378	109	1293	106	19	106	13	106	617	108	1349	107	15	134	35	98	179	108	562	108	64	115	68	100	64	102	169	103	19	108	5	98	202	103	296	101	165	108	312	96	98	103	75	107	33	112	43	101	179	105	300	118	12	113	17	101	112	103	412	114	94	108	50	97	77	99	256	104	90	115	124	98	49	103	81	114	70	127	41	98	156	105	512	113	47	124	41	100	74	106	160	121	35	116	6	100	95	107	345	111	35	128	11	102	170	108	675	109	33	104	22	99	120	101	645
93	100	31	102	6	102	350	103	691	106	60	109	37	107	480	109	393	101	105	102	376	102	5			97	417	108	739	97	15	100	4	105	30	105	52	105	552	105	651	108	54	119	31	105	820	109	1496	98	711	98	1552	102	78	103	25	106	30	110	32	105	396	106	1214	100	753	95	798					116	38	117	28	104	367	110	852	108	76	112	110	105	576	115	428	108	132	105	216	100	326	109	139	103	852	102	920					105	88	102	40	104	541	106	1207	118	48	127	82	122	462	115	956	105	134	100	30	110	821	112	1635	116	148	111	110	108	590	107	1417	107	28	127	16	105	415	110	1345	107	19	107	16	107	587	109	1358	108	15	135	46	99	216	109	548	109	64	116	94	101	76	103	149	104	33	109	17	99	170	104	297	102	186	109	309	97	78	104	54	108	27	113	38	102	184	106	322	119	14	114	18	102	109	104	424	115	107	109	50	98	53	100	271	105	102	116	137	99	35	104	84	115	55	128	34	99	151	106	510	114	31	125	37	101	77	107	163	122	22	117	4	101	126	108	422	112	28	129	18	103	194	109	640	110	37	105	12	100	97	102	678
94	101	37	103	6	103	363	104	668	107	46	110	40	108	529	110	354	102	107	103	408	103	3			98	440	109	682	98	17	101	5	106	35	106	62	106	628	106	639	109	52	120	25	106	797	110	1498	99	714	99	1548	103	65	104	28	107	32	111	27	106	404	107	1221	101	741	96	734					117	41	118	35	105	397	111	815	109	76	113	122	106	619	116	382	109	125	106	232	101	333	110	128	104	851	103	912					106	90	103	39	105	545	107	1152	119	37	128	75	123	496	116	968	106	161	101	50	111	866	113	1600	117	202	112	116	109	547	108	1446	108	16	128	19	106	381	111	1245	108	24	108	15	108	583	110	1307	109	37	136	42	100	180	110	498	110	68	117	75	102	47	104	112	105	31	110	7	100	175	105	295	103	193	110	328	98	80	105	62	109	34	114	43	103	147	107	278	120	12	115	15	103	101	105	441	116	97	110	55	99	39	101	255	106	103	117	138	100	51	105	78	116	61	129	45	100	147	107	456	115	43	126	38	102	60	108	138	123	26	118	7	102	111	109	393	113	26	130	28	104	172	110	606	111	30	106	15	101	111	103	683
95	102	30	104	5	104	431	105	636	108	63	111	58	109	531	111	366	103	95	104	451	104	1			99	484	110	709	99	13	102	5	107	53	107	73	107	531	107	613	110	49	121	33	107	779	111	1408	100	700	100	1525	104	52	105	27	108	33	112	39	107	403	108	1152	102	753	97	698					118	35	119	33	106	393	112	859	110	80	114	101	107	595	117	354	110	144	107	265	102	312	111	134	105	837	104	894					107	125	104	28	106	532	108	1215	120	45	129	107	124	495	117	980	107	147	102	39	112	867	114	1606	118	196	113	134	110	517	109	1416	109	28	129	14	107	422	112	1200	109	36	109	27	109	582	111	1325	110	35	137	48	101	191	111	481	111	63	118	80	103	44	105	126	106	30	111	15	101	189	106	331	104	162	111	344	99	82	106	54	110	36	115	39	104	161	108	281	121	12	116	20	104	98	106	446	117	112	111	64	100	59	102	224	107	111	118	152	101	45	106	68	117	52	130	45	101	128	108	457	116	48	127	43	103	79	109	159	124	23	119	7	103	115	110	409	114	30	131	36	105	179	111	553	112	37	107	10	102	106	104	679
96	103	31	105	6	105	433	106	604	109	80	112	51	110	466	112	325	104	110	105	458	105	6			100	460	111	723	100	12	103	3	108	43	108	79	108	552	108	578	111	39	122	41	108	810	112	1317	101	748	101	1515	105	48	106	22	109	38	113	29	108	421	109	1131	103	741	98	652					119	56	120	33	107	372	113	817	111	73	115	102	108	542	118	361	111	125	108	268	103	308	112	117	106	855	105	893					108	106	105	30	107	530	109	1173	121	37	130	90	125	441	118	1018	108	137	103	44	113	851	115	1671	119	197	114	136	111	534	110	1237	110	22	130	7	108	425	113	1213	110	32	110	15	110	526	112	1293	111	20	138	53	102	216	112	467	112	59	119	98	104	51	106	100	107	23	112	9	102	176	107	307	105	186	112	372	100	76	107	41	111	36	116	44	105	134	109	259	122	10	117	18	105	117	107	427	118	88	112	57	101	45	103	217	108	117	119	165	102	39	107	72	118	46	131	42	102	129	109	413	117	48	128	35	104	59	110	135	125	19	120	5	104	132	111	447	115	34	132	21	106	180	112	568	113	37	108	23	103	97	105	682
97	104	38	106	4	106	408	107	700	110	82	113	58	111	516	113	304	105	121	106	518	107	2			101	496	112	673	101	8	104	1	109	46	109	80	109	552	109	578	112	45	123	32	109	769	113	1242	102	756	102	1582	106	49	107	14	110	32	114	43	109	405	110	1076	104	711	99	616					120	36	121	28	108	413	114	858	112	88	116	97	109	484	119	328	112	113	109	316	104	275	113	82	107	870	106	837					109	121	106	44	108	514	110	1082	122	40	131	91	126	491	119	1101	109	170	104	39	114	892	116	1619	120	190	115	122	112	539	111	1280	111	31	131	17	109	444	114	1203	111	33	111	27	111	552	113	1302	112	30	139	38	103	186	113	441	113	71	120	86	105	39	107	84	108	25	113	11	103	183	108	342	106	173	113	349	101	68	108	56	112	51	117	45	106	130	110	240	123	15	118	18	106	108	108	423	119	91	113	70	102	34	104	179	109	105	120	142	103	40	108	61	119	69	132	53	103	103	110	401	118	42	129	43	105	55	111	150	126	19	121	7	105	109	112	447	116	39	133	21	107	147	113	570	114	26	109	18	104	107	106	637
98	105	35	107	4	107	413	108	690	111	68	114	52	112	513	114	269	106	103	107	574					102	477	113	690	102	4	105	3	110	48	110	82	110	556	110	584	113	39	124	31	110	754	114	1156	103	768	103	1538	107	49	108	12	111	35	115	28	110	406	111	1059	105	698	100	609					121	43	122	35	109	379	115	845	113	72	117	102	110	496	120	309	113	127	110	256	105	281	114	114	108	906	107	813					110	97	107	49	109	530	111	1064	123	35	132	88	127	461	120	1011	110	177	105	42	115	867	117	1693	121	175	116	134	113	473	112	1302	112	25	132	24	110	416	115	1093	112	30	112	19	112	513	114	1277	113	31	140	48	104	190	114	422	114	54	121	101	106	38	108	93	109	25	114	13	104	190	109	387	107	205	114	370	102	60	109	42	113	32	118	50	107	124	111	203	124	20	119	18	107	126	109	428	120	110	114	78	103	37	105	139	110	119	121	155	104	38	109	51	120	61	133	47	104	100	111	399	119	43	130	52	106	38	112	119	127	24	122	8	106	99	113	426	117	30	134	29	108	144	114	518	115	33	110	16	105	99	107	605
99	106	27	108	1	108	414	109	686	112	74	115	45	113	460	115	265	107	123	108	592					103	497	114	690	103	3	106	1	111	46	111	88	111	489	111	560	114	47	125	34	111	754	115	1136	104	811	104	1451	108	26	109	14	112	29	116	45	111	401	112	968	106	713	101	579					122	46	123	22	110	368	116	918	114	70	118	101	111	435	121	309	114	130	111	302	106	282	115	90	109	937	108	811					111	126	108	48	110	480	112	1043	124	38	133	106	128	488	121	1025	111	156	106	48	116	831	118	1694	122	187	117	148	114	481	113	1201	113	25	133	22	111	426	116	1158	113	36	113	23	113	532	115	1213	114	36	141	49	105	198	115	406	115	66	122	106	107	36	109	80	110	27	115	13	105	172	110	336	108	206	115	395	103	53	110	39	114	50	119	46	108	119	112	218	125	13	120	21	108	108	110	429	121	131	115	67	104	27	106	134	111	100	122	157	105	57	110	59	121	53	134	53	105	96	112	349	120	38	131	46	107	46	113	128	128	14	123	7	107	75	114	398	118	37	135	24	109	128	115	502	116	38	111	15	106	95	108	662
100	107	23	109	13	109	395	110	704	113	66	116	61	114	424	116	199	108	117	109	566					104	490	115	669	104	2	107	3	112	48	112	105	112	509	112	520	115	47	126	26	112	703	116	1041	105	789	105	1506	109	15	110	11	113	34	117	48	112	424	113	981	107	677	102	529					123	46	124	42	111	396	117	911	115	89	119	98	112	423	122	287	115	150	112	283	107	255	116	81	110	853	109	752					112	94	109	41	111	477	113	1010	125	48	134	94	129	429	122	1037	112	168	107	49	117	885	119	1630	123	179	118	171	115	448	114	1151	114	22	134	27	112	392	117	1065	114	43	114	19	114	576	116	1190	115	33	142	37	106	181	116	424	116	74	123	96	108	24	110	62	111	29	116	11	106	186	111	348	109	186	116	385	104	49	111	43	115	46	120	39	109	124	113	176	126	14	121	15	109	109	111	429	122	100	116	76	105	21	107	129	112	118	123	161	106	46	111	36	122	65	135	59	106	72	113	320	121	55	132	52	108	50	114	120	129	22	124	8	108	95	115	417	119	32	136	26	110	111	116	455	117	43	112	15	107	83	109	587
101	108	29	110	8	110	385	111	717	114	68	117	75	115	409	117	215	109	144	110	663					105	534	116	584	105	3	108	1	113	63	113	121	113	492	113	505	116	43	127	42	113	739	117	957	106	848	106	1475	110	25	111	7	114	37	118	52	113	415	114	960	108	587	103	482					124	50	125	21	112	386	118	864	116	81	120	90	113	414	123	224	116	132	113	361	108	266	117	67	111	863	110	751					113	121	110	48	112	539	114	1004	126	34	135	128	130	419	123	1103	113	186	108	50	118	873	120	1661	124	220	119	160	116	427	115	1208	115	35	135	23	113	431	118	1070	115	35	115	22	115	524	117	1216	116	37	143	56	107	192	117	392	117	88	124	103	109	22	111	66	112	23	117	8	107	196	112	367	110	211	117	407	105	40	112	40	116	40	121	61	110	98	114	175	127	15	122	24	110	108	112	403	123	103	117	87	106	21	108	126	113	123	124	170	107	29	112	43	123	69	136	50	107	92	114	320	122	44	133	35	109	45	115	123	130	26	125	8	109	108	116	426	120	37	137	39	111	112	117	442	118	49	113	23	108	105	110	643
102	109	35	111	6	111	388	112	734	115	71	118	80	116	420	118	201	110	125	111	708					106	548	117	618	106	2	109	3	114	59	114	122	114	458	114	463	117	50	128	35	114	710	118	944	107	825	107	1485	111	18	112	4	115	39	119	51	114	421	115	985	109	620	104	458					125	49	126	28	113	382	119	909	117	72	121	79	114	361	124	248	117	125	114	338	109	220	118	67	112	867	111	754					114	140	111	50	113	501	115	984	127	47	136	113	131	457	124	1026	114	171	109	45	119	903	121	1602	125	212	120	165	117	434	116	1102	116	25	136	13	114	418	119	965	116	39	116	27	116	477	118	1237	117	28	144	51	108	176	118	375	118	71	125	104	110	19	112	73	113	29	118	10	108	197	113	357	111	196	118	428	106	45	113	31	117	44	122	49	111	94	115	181	128	7	123	24	111	102	113	410	124	90	118	73	107	17	109	121	114	116	125	173	108	32	113	34	124	84	137	55	108	75	115	275	123	46	134	31	110	67	116	133	131	24	126	10	110	100	117	442	121	38	138	37	112	98	118	417	119	35	114	23	109	92	111	610
103	110	35	112	8	112	359	113	729	116	83	119	74	117	382	119	193	111	169	112	740					107	603	118	602	108	1	110	1	115	55	115	130	115	419	115	481	118	38	129	38	115	705	119	873	108	781	108	1480	112	9	113	4	116	43	120	67	115	367	116	877	110	616	105	431					126	49	127	27	114	396	120	908	118	69	122	100	115	350	125	222	118	139	115	384	110	235	119	58	113	812	112	659					115	114	112	48	114	509	116	900	128	36	137	122	132	443	125	1145	115	177	110	58	120	866	122	1655	126	229	121	177	118	436	117	1081	117	22	137	30	115	438	120	920	117	44	117	32	117	472	119	1217	118	25	145	48	109	175	119	320	119	84	126	115	111	24	113	62	114	23	119	11	109	189	114	368	112	201	119	470	107	27	114	38	118	33	123	49	112	95	116	161	129	19	124	20	112	112	114	415	125	139	119	84	108	18	110	105	115	105	126	202	109	25	114	24	125	59	138	40	109	63	116	282	124	47	135	51	111	36	117	137	132	25	127	12	111	117	118	437	122	38	139	24	113	107	119	411	120	36	115	15	110	79	112	549
104	111	30	113	9	113	383	114	757	117	79	120	90	118	352	120	190	112	154	113	765					108	585	119	565	110	1			116	66	116	137	116	419	116	422	119	51	130	45	116	624	120	777	109	783	109	1540	113	13	114	6	117	58	121	62	116	396	117	857	111	510	106	408					127	29	128	38	115	403	121	850	119	71	123	86	116	335	126	197	119	153	116	436	111	211	120	38	114	850	113	710					116	140	113	50	115	494	117	871	129	42	138	113	133	458	126	1077	116	195	111	43	121	892	123	1636	127	251	122	183	119	428	118	1060	118	26	138	22	116	415	121	896	118	42	118	24	118	483	120	1108	119	34	146	52	110	161	120	363	120	83	127	113	112	26	114	69	115	31	120	16	110	151	115	386	113	193	120	463	108	28	115	14	119	42	124	63	113	79	117	181	130	16	125	27	113	116	115	399	126	112	120	95	109	21	111	95	116	130	127	185	110	40	115	30	126	65	139	48	110	61	117	238	125	36	136	67	112	46	118	129	133	23	128	7	112	122	119	437	123	35	140	40	114	96	120	339	121	44	116	19	111	71	113	554
105	112	29	114	5	114	384	115	770	118	82	121	93	119	333	121	169	113	184	114	832					109	572	120	566					117	83	117	149	117	390	117	386	120	55	131	47	117	639	121	745	110	841	110	1475	114	15	115	2	118	57	122	70	117	356	118	853	112	553	107	395					128	54	129	18	116	374	122	811	120	65	124	97	117	277	127	218	120	120	117	406	112	207	121	49	115	799	114	631					117	116	114	49	116	480	118	920	130	53	139	114	134	475	127	1227	117	215	112	46	122	874	124	1593	128	271	123	188	120	408	119	1005	119	31	139	26	117	396	122	857	119	37	119	36	119	462	121	1102	120	28	147	46	111	185	121	317	121	82	128	114	113	23	115	62	116	23	121	16	111	162	116	420	114	221	121	503	109	25	116	19	120	45	125	47	114	83	118	154	131	15	126	30	114	116	116	383	127	125	121	77	110	17	112	73	117	124	128	191	111	28	116	23	127	67	140	61	111	84	118	186	126	53	137	66	113	43	119	129	134	34	129	16	113	108	120	388	124	31	141	26	115	106	121	336	122	36	117	19	112	77	114	557
106	113	27	115	6	115	340	116	791	119	97	122	94	120	301	122	191	114	166	115	870					110	576	121	534					118	72	118	154	118	398	118	380	121	49	132	42	118	653	122	724	111	843	111	1501	115	16	116	2	119	50	123	90	118	387	119	802	113	504	108	364					129	38	130	31	117	403	123	801	121	65	125	91	118	280	128	170	121	136	118	457	113	189	122	36	116	827	115	573					118	150	115	60	117	517	119	849	131	52	140	107	135	411	128	1151	118	208	113	57	123	834	125	1578	129	217	124	177	121	403	120	943	120	24	140	22	118	434	123	768	120	52	120	32	120	488	122	1027	121	28	148	38	112	154	122	322	122	79	129	117	114	22	116	66	117	32	122	12	112	153	117	422	115	206	122	481	110	18	117	18	121	48	126	53	115	86	119	145	132	16	127	14	115	104	117	382	128	129	122	89	111	16	113	73	118	138	129	184	112	24	117	15	128	63	141	66	112	81	119	218	127	50	138	50	114	42	120	121	135	23	130	6	114	117	121	425	125	28	142	29	116	73	122	314	123	45	118	23	113	73	115	495
107	114	41	116	5	116	406	117	766	120	76	123	84	121	251	123	159	115	171	116	880					111	586	122	476					119	70	119	174	119	359	119	351	122	53	133	46	119	642	123	670	112	840	112	1454	116	6	117	3	120	62	124	61	119	387	120	739	114	475	109	342					130	51	131	27	118	434	124	835	122	61	126	89	119	223	129	198	122	152	119	486	114	182	123	31	117	839	116	576					119	140	116	46	118	533	120	813	132	47	141	128	136	453	129	1076	119	215	114	51	124	874	126	1518	130	232	125	201	122	408	121	935	121	36	141	28	119	371	124	765	121	53	121	31	121	453	123	1042	122	37	149	50	113	188	123	273	123	102	130	104	115	41	117	47	118	34	123	8	113	168	118	432	116	214	123	548	111	6	118	6	122	47	127	52	116	76	120	130	133	15	128	18	116	97	118	403	129	128	123	105	112	21	114	47	119	129	130	191	113	25	118	16	129	65	142	67	113	66	120	211	128	56	139	67	115	46	121	108	136	10	131	8	115	100	122	417	126	29	143	39	117	66	123	261	124	42	119	25	114	91	116	546
108	115	40	117	3	117	336	118	754	121	84	124	109	122	221	124	174	116	146	117	864					112	633	123	515					120	96	120	165	120	334	120	324	123	54	134	44	120	536	124	664	113	853	113	1422	117	3	118	2	121	59	125	92	120	376	121	732	115	507	110	337					131	53	132	29	119	405	125	777	123	72	127	94	120	211	130	148	123	142	120	537	115	182	124	41	118	815	117	559					120	135	117	54	119	504	121	795	133	55	142	125	137	472	130	1126	120	224	115	47	125	866	127	1568	131	238	126	222	123	398	122	886	122	22	142	25	120	410	125	709	122	60	122	23	122	488	124	1077	123	26	150	56	114	146	124	244	124	93	131	129	116	24	118	45	119	31	124	14	114	158	119	461	117	221	124	515	112	18	119	8	123	51	128	49	117	64	121	129	134	11	129	21	117	108	119	382	130	139	124	106	113	14	115	51	120	128	131	176	114	16	119	17	130	63	143	77	114	66	121	197	129	58	140	63	116	22	122	93	137	19	132	8	116	88	123	422	127	36	144	29	118	93	124	266	125	43	120	23	115	68	117	506
109	116	34	118	13	118	354	119	807	122	87	125	123	123	220	125	145	117	175	118	856					113	599	124	525					121	85	121	195	121	313	121	315	124	57	135	42	121	551	125	562	114	847	114	1386	118	5	119	3	122	59	126	87	121	409	122	749	116	435	111	322					132	47	133	34	120	406	126	772	124	68	128	85	121	182	131	145	124	140	121	567	116	165	125	31	119	792	118	545					121	145	118	56	120	483	122	789	134	53	143	120	138	433	131	1113	121	223	116	64	126	855	128	1456	132	254	127	198	124	308	123	789	123	43	143	28	121	407	126	685	123	53	123	25	123	484	125	961	124	33	151	47	115	160	125	247	125	88	132	134	117	33	119	50	120	28	125	22	115	155	120	450	118	241	125	611	113	5	120	8	124	48	129	56	118	70	122	123	135	11	130	31	118	116	120	358	131	150	125	107	114	18	116	60	121	146	132	198	115	24	120	20	131	74	144	66	115	53	122	164	130	37	141	59	117	29	123	102	138	33	133	5	117	92	124	440	128	29	145	34	119	97	125	215	126	52	121	20	116	63	118	481
110	117	31	119	11	119	397	120	825	123	94	126	101	124	199	126	134	118	185	119	940					114	587	125	479					122	69	122	188	122	309	122	293	125	52	136	44	122	570	126	558	115	874	115	1359	119	6	120	3	123	84	127	90	122	372	123	678	117	457	112	325					133	45	134	29	121	396	127	716	125	58	129	98	122	192	132	126	125	127	122	617	117	178	126	22	120	782	119	546					122	147	119	57	121	505	123	772	135	55	144	122	139	407	132	1159	122	240	117	68	127	786	129	1387	133	271	128	221	125	338	124	818	124	26	144	34	122	414	127	667	124	41	124	31	124	479	126	1001	125	28	152	53	116	149	126	229	126	75	133	149	118	32	120	43	121	31	126	11	116	185	121	442	119	210	126	553	114	2	121	5	125	49	130	64	119	59	123	127	136	9	131	23	119	98	121	382	132	141	126	114	115	10	117	61	122	140	133	167	116	26	121	18	132	75	145	79	116	52	123	149	131	43	142	51	118	34	124	110	139	19	134	9	118	101	125	409	129	34	146	26	120	93	126	228	127	32	122	23	117	77	119	403
111	118	43	120	12	120	359	121	825	124	116	127	129	125	175	127	111	119	182	120	956					115	630	126	454					123	72	123	246	123	268	123	285	126	72	137	55	123	512	127	521	116	904	116	1406	120	4	121	4	124	63	128	102	123	386	124	662	118	437	113	226					134	38	135	23	122	373	128	706	126	69	130	103	123	179	133	119	126	141	123	603	118	175	127	23	121	766	120	499					123	159	120	69	122	534	124	695	136	58	145	133	140	422	133	1078	123	243	118	61	128	854	130	1375	134	248	129	225	126	316	125	757	125	35	145	32	123	412	128	638	125	64	125	40	125	422	127	922	126	34	153	53	117	158	127	218	127	91	134	124	119	26	121	32	122	25	127	15	117	168	122	454	120	244	127	622	115	5	122	3	126	61	131	73	120	62	124	119	137	19	132	17	120	112	122	347	133	143	127	105	116	19	118	43	123	159	134	184	117	17	122	20	133	80	146	82	117	44	124	138	132	53	143	59	119	36	125	97	140	22	135	8	119	98	126	420	130	38	147	38	121	82	127	186	128	47	123	21	118	64	120	441
112	119	44	121	11	121	350	122	767	125	93	128	125	126	145	128	120	120	195	121	942					116	634	127	425					124	96	124	246	124	256	124	262	127	60	138	65	124	500	128	460	117	917	117	1347	121	3	122	1	125	77	129	98	124	357	125	589	119	389	114	255					135	46	136	36	123	439	129	662	127	72	131	85	124	137	134	111	127	139	124	634	119	152	128	18	122	772	121	458					124	160	121	54	123	507	125	693	137	63	146	143	141	446	134	1058	124	238	119	70	129	848	131	1326	135	247	130	242	127	351	126	675	126	25	146	34	124	365	129	615	126	65	126	42	126	431	128	939	127	25	154	70	118	182	128	202	128	103	135	146	120	35	122	32	123	29	128	16	118	169	123	447	121	241	128	646	116	5	123	2	127	59	132	68	121	61	125	114	138	16	133	17	121	115	123	350	134	128	128	115	117	9	119	42	124	161	135	191	118	32	123	11	134	63	147	79	118	43	125	139	133	42	144	69	120	27	126	103	141	26	136	12	120	92	127	390	131	36	148	36	122	100	128	201	129	36	124	17	119	68	121	432
113	120	40	122	7	122	356	123	803	126	102	129	132	127	114	129	128	121	188	122	986					117	657	128	409					125	93	125	242	125	228	125	220	128	49	139	53	125	505	129	424	118	890	118	1309	122	4	123	1	126	88	130	103	125	362	126	632	120	393	115	222					136	59	137	34	124	356	130	667	128	72	132	90	125	105	135	105	128	136	125	654	120	128	129	18	123	695	122	477					125	165	122	56	124	498	126	698	138	64	147	160	142	442	135	1138	125	270	120	64	130	820	132	1234	136	298	131	229	128	293	127	701	127	35	147	35	125	365	130	609	127	55	127	30	127	448	129	904	128	37	155	71	119	168	129	206	129	108	136	151	121	26	123	46	124	37	129	18	119	185	124	458	122	229	129	647	117	2	124	1	128	57	133	80	122	63	126	110	139	15	134	15	122	121	124	355	135	151	129	141	118	16	120	47	125	184	136	210	119	21	124	14	135	61	148	85	119	33	126	122	134	51	145	58	121	41	127	98	142	20	137	14	121	68	128	407	132	37	149	38	123	80	129	191	130	45	125	12	120	67	122	409
114	121	25	123	13	123	291	124	741	127	117	130	142	128	137	130	120	122	173	123	999					118	668	129	394					126	98	126	251	126	252	126	224	129	69	140	70	126	466	130	431	119	885	119	1319	124	1	124	1	127	90	131	115	126	372	127	602	121	389	116	239					137	29	138	28	125	416	131	641	129	65	133	114	126	109	136	93	129	150	126	682	121	147	130	13	124	695	123	450					126	163	123	60	125	530	127	683	139	60	148	137	143	454	136	1129	126	254	121	45	131	783	133	1193	137	286	132	258	129	318	128	654	128	32	148	45	126	354	131	476	128	73	128	33	128	458	130	917	129	37	156	45	120	159	130	163	130	88	137	171	122	39	124	34	125	29	130	14	120	169	125	443	123	227	130	673	118	5	125	2	129	54	134	76	123	52	127	129	140	13	135	12	123	113	125	319	136	158	130	132	119	12	121	51	126	174	137	211	120	24	125	9	136	91	149	60	120	39	127	128	135	57	146	76	122	33	128	93	143	23	138	10	122	72	129	360	133	30	150	22	124	110	130	195	131	54	126	30	121	58	123	371
115	122	36	124	9	124	341	125	748	128	120	131	158	129	125	131	97	123	203	124	943					119	623	130	387					127	85	127	284	127	234	127	227	130	62	141	69	127	462	131	420	120	921	120	1254	125	2	125	1	128	97	132	126	127	344	128	560	122	351	117	193					138	53	139	30	126	394	132	588	130	58	134	82	127	87	137	71	130	151	127	680	122	143	131	11	125	651	124	465					127	188	124	54	126	515	128	692	140	60	149	144	144	386	137	1118	127	284	122	59	132	781	134	1167	138	283	133	251	130	267	129	627	129	37	149	37	127	360	132	501	129	57	129	37	129	446	131	933	130	29	157	77	121	151	131	158	131	96	138	142	123	37	125	24	126	29	131	11	121	164	126	457	124	263	131	671	119	3	127	2	130	50	135	68	124	57	128	115	141	19	136	22	124	102	126	331	137	159	131	129	120	12	122	38	127	160	138	221	121	15	126	5	137	73	150	83	121	33	128	111	136	59	147	60	123	30	129	96	144	22	139	10	123	66	130	407	134	29	151	28	125	92	131	164	132	54	127	17	122	79	124	341
116	123	32	125	10	125	314	126	731	129	123	132	176	130	129	132	96	124	198	125	960					120	617	131	362					128	112	128	317	128	200	128	190	131	66	142	61	128	405	132	363	121	930	121	1181			128	1	129	87	133	121	128	366	129	594	123	353	118	178					139	59	140	39	127	431	133	569	131	60	135	115	128	69	138	58	131	143	128	741	123	137	132	14	126	666	125	439					128	173	125	63	127	550	129	628	141	53	150	159	145	402	138	1084	128	287	123	73	133	761	135	1164	139	290	134	290	131	302	130	563	130	37	150	41	128	342	133	485	130	88	130	48	130	431	132	879	131	37	158	63	122	164	132	154	132	122	139	164	124	41	126	19	127	27	132	12	122	160	127	472	125	259	132	622	122	1	128	3	131	51	136	85	125	53	129	125	142	17	137	19	125	105	127	280	138	170	132	130	121	18	123	42	128	188	139	195	122	10	127	10	138	69	151	66	122	35	129	104	137	56	148	77	124	31	130	101	145	33	140	9	124	72	131	398	135	32	152	38	126	107	132	188	133	53	128	12	123	57	125	369
117	124	34	126	14	126	341	127	670	130	115	133	193	131	107	133	82	125	200	126	1005					121	629	132	356					129	122	129	329	129	196	129	182	132	81	143	50	129	382	133	360	122	861	122	1225			129	1	130	91	134	144	129	394	130	528	124	305	119	179					140	51	141	37	128	408	134	552	132	64	136	93	129	52	139	64	132	143	129	748	124	117	133	12	127	620	126	398					129	199	126	73	128	512	130	658	142	56	151	163	146	390	139	1055	129	300	124	62	134	733	136	1064	140	298	135	318	132	241	131	553	131	36	151	43	129	309	134	431	131	104	131	54	131	454	133	870	132	34	159	67	123	164	133	94	133	113	140	174	125	37	127	17	128	29	133	19	123	165	128	468	126	268	133	629	123	2	149	1	132	56	137	84	126	54	130	122	143	21	138	15	126	106	128	292	139	161	133	140	122	12	124	43	129	151	140	182	123	10	128	10	139	69	152	76	123	28	130	79	138	54	149	69	125	18	131	85	146	31	141	10	125	54	132	371	136	36	153	35	127	72	133	148	134	49	129	31	124	52	126	348
118	125	40	127	7	127	273	128	683	131	134	134	201	132	83	134	69	126	199	127	958					122	646	133	335					130	127	130	352	130	186	130	172	133	64	144	65	130	419	134	325	123	849	123	1133			130	1	131	91	135	128	130	383	131	532	125	310	120	163					141	37	142	32	129	408	135	533	133	65	137	109	130	51	140	58	133	152	130	794	125	118	134	10	128	594	127	387					130	169	127	75	129	518	131	567	143	58	152	154	147	413	140	1100	130	315	125	80	135	746	137	1009	141	309	136	279	133	264	132	563	132	34	152	33	130	329	135	452	132	65	132	51	132	423	134	831	133	41	160	58	124	136	134	148	134	114	141	150	126	19	128	13	129	25	134	11	124	171	129	468	127	272	134	655	124	3			133	62	138	87	127	58	131	105	144	22	139	23	127	96	129	292	140	157	134	150	123	21	125	39	130	165	141	199	124	12	129	3	140	58	153	83	124	23	131	100	139	65	150	61	126	25	132	87	147	32	142	9	126	57	133	357	137	39	154	39	128	76	134	174	135	41	130	25	125	57	127	365
119	126	39	128	9	128	327	129	717	132	128	135	188	133	90	135	64	127	205	128	942					123	620	134	309					131	145	131	367	131	153	131	172	134	75	145	89	131	366	135	282	124	929	124	1189			133	1	132	98	136	152	131	347	132	498	126	245	121	158					142	56	143	33	130	393	136	474	134	67	138	111	131	51	141	44	134	156	131	797	126	127	135	11	129	608	128	334					131	200	128	66	130	541	132	585	144	61	153	139	148	416	141	1090	131	301	126	76	136	780	138	1004	142	300	137	283	134	234	133	527	133	44	153	35	131	349	136	384	133	96	133	57	133	440	135	783	134	43	161	65	125	127	135	106	135	111	142	169	127	29	129	21	130	35	135	12	125	163	130	483	128	291	135	638	126	1			134	51	139	92	128	45	132	109	145	16	140	26	128	114	130	283	141	189	135	145	124	21	126	37	131	200	142	214	125	18	130	5	141	77	154	86	125	27	132	86	140	53	151	72	127	20	133	100	148	19	143	14	127	48	134	347	138	43	155	22	129	75	135	169	136	44	131	18	126	57	128	370
120	127	38	129	7	129	318	130	698	133	132	136	227	134	79	136	69	128	196	129	935					124	603	135	317					132	126	132	393	132	130	132	164	135	67	146	77	132	344	136	265	125	906	125	1149			136	1	133	106	137	150	132	377	133	492	127	247	122	125					143	41	144	50	131	400	137	479	135	85	139	116	132	34	142	40	135	147	132	860	127	97	136	4	130	516	129	348					132	204	129	72	131	470	133	554	145	64	154	182	149	418	142	1066	132	343	127	73	137	770	139	891	143	282	138	316	135	250	134	461	134	27	154	41	132	350	137	387	134	86	134	40	134	414	136	850	135	26	162	78	126	142	136	114	136	133	143	166	128	40	130	13	131	33	136	10	126	156	131	484	129	271	136	638	127	2			135	58	140	79	129	45	133	112	146	14	141	32	129	94	131	272	142	175	136	158	125	18	127	47	132	216	143	167	126	12	131	1	142	70	155	90	126	30	133	89	141	58	152	81	128	28	134	98	149	27	144	9	128	53	135	368	139	44	156	36	130	80	136	150	137	62	132	22	127	44	129	329
121	128	53	130	12	130	304	131	610	134	147	137	219	135	67	137	76	129	194	130	868					125	624	136	298					133	123	133	391	133	142	133	157	136	71	147	77	133	331	137	245	126	879	126	1126			148	1	134	113	138	164	133	390	134	474	128	223	123	142					144	51	145	43	132	401	138	441	136	75	140	106	133	26	143	32	136	157	133	910	128	101	137	8	131	546	130	355					133	216	130	72	132	522	134	540	146	66	155	163	150	426	143	1042	133	333	128	69	138	719	140	879	144	310	139	345	136	220	135	462	135	36	155	46	133	308	138	357	135	98	135	55	135	419	137	772	136	35	163	77	127	127	137	113	137	127	144	178	129	31	131	8	132	23	137	12	127	169	132	499	130	269	137	671	128	1			136	67	141	104	130	35	134	100	147	22	142	22	130	107	132	266	143	161	137	158	126	21	128	31	133	211	144	205	127	6	132	7	143	67	156	99	127	25	134	75	142	60	153	79	129	26	135	92	150	26	145	10	129	39	136	389	140	26	157	45	131	91	137	144	138	68	133	24	128	59	130	293
122	129	47	131	8	131	295	132	614	135	130	138	265	136	53	138	60	130	197	131	892					126	608	137	284					134	156	134	400	134	127	134	137	137	82	148	67	134	321	138	254	127	878	127	997					135	113	139	182	134	376	135	470	129	236	124	147					145	46	146	33	133	387	139	460	137	93	141	122	134	18	144	37	137	147	134	874	129	89	138	6	132	497	131	351					134	224	131	77	133	462	135	524	147	71	156	161	151	405	144	1016	134	353	129	81	139	771	141	799	145	325	140	316	137	230	136	449	136	39	156	47	134	290	139	364	136	109	136	53	136	383	138	785	137	47	164	80	128	118	138	97	138	116	145	173	130	25	132	11	133	32	138	27	128	174	133	445	131	272	138	636	130	2			137	63	142	105	131	47	135	96	148	19	143	28	131	94	133	288	144	182	138	179	127	22	129	34	134	203	145	205	128	12	133	3	144	65	157	90	128	24	135	56	143	55	154	85	130	25	136	85	151	27	146	13	130	40	137	389	141	37	158	31	132	67	138	155	139	47	134	31	129	45	131	331
123	130	34	132	16	132	331	133	601	136	149	139	288	137	66	139	54	131	184	132	857					127	628	138	244					135	162	135	480	135	159	135	131	138	79	149	72	135	291	139	250	128	932	128	1077					136	126	140	221	135	365	136	446	130	215	125	121					146	58	147	48	134	369	140	390	138	80	142	118	135	15	145	28	138	152	135	895	130	84	139	6	133	437	132	345					135	203	132	85	134	474	136	504	148	71	157	165	152	435	145	982	135	366	130	83	140	701	142	837	146	337	141	333	138	229	137	391	137	37	157	58	135	265	140	343	137	125	137	66	137	482	139	781	138	40	165	82	129	110	139	71	139	129	146	191	131	27	133	15	134	30	139	13	129	179	134	482	132	307	139	641	148	1			138	76	143	100	132	40	136	84	149	25	144	33	132	96	134	263	145	195	139	176	128	14	130	38	135	187	146	190	129	10	135	1	145	74	158	108	129	22	136	67	144	61	155	85	131	20	137	84	152	20	147	12	131	49	138	347	142	41	159	33	133	70	139	151	140	53	135	25	130	66	132	314
124	131	43	133	9	133	321	134	569	137	168	140	273	138	55	140	49	132	210	133	820					128	638	139	241					136	141	136	473	136	126	136	105	139	79	150	87	136	277	140	200	129	865	129	996					137	124	141	204	136	362	137	411	131	196	126	109					147	47	148	32	135	383	141	378	139	91	143	136	136	18	146	18	139	170	136	905	131	100	140	10	134	426	133	324					136	207	133	90	135	514	137	507	149	75	158	201	153	416	146	994	136	319	131	88	141	753	143	771	147	364	142	344	139	235	138	415	138	34	158	59	136	260	141	297	138	127	138	71	138	446	140	760	139	33	166	88	130	131	140	64	140	113	147	189	132	26	134	12	135	23	140	15	130	164	135	466	133	311	140	683	166	1			139	69	144	94	133	48	137	85	150	14	145	20	133	73	135	263	146	213	140	196	129	14	131	38	136	210	147	224	130	4	141	1	146	79	159	86	130	12	137	55	145	55	156	67	132	12	138	76	153	23	148	10	132	30	139	349	143	41	160	36	134	62	140	115	141	58	136	29	131	47	133	312
125	132	34	134	13	134	285	135	563	138	179	141	285	139	59	141	45	133	209	134	848					129	570	140	251					137	155	137	492	137	122	137	128	140	63	151	69	137	276	141	194	130	921	130	1012					138	160	142	211	137	409	138	405	132	184	127	87					148	53	149	46	136	386	142	347	140	108	144	149	137	16	147	25	140	159	137	899	132	75	141	2	135	396	134	313					137	221	134	93	136	527	138	455	150	72	159	177	154	438	147	900	137	349	132	79	142	750	144	679	148	348	143	363	140	192	139	389	139	45	159	61	137	254	142	282	139	125	139	75	139	442	141	753	140	38	167	109	131	104	141	64	141	127	148	194	133	24	135	11	136	31	141	15	131	177	136	451	134	263	141	693	178	1			140	67	145	121	134	32	138	84	151	20	146	31	134	64	136	277	147	197	141	199	130	20	132	32	137	236	148	229	131	11	142	1	147	70	160	98	131	19	138	63	146	67	157	70	133	23	139	75	154	29	149	15	133	41	140	361	144	25	161	41	135	59	141	140	142	56	137	31	132	52	134	298
126	133	37	135	13	135	312	136	527	139	179	142	325	140	33	142	34	134	197	135	773					130	560	141	234					138	163	138	510	138	116	138	98	141	77	152	91	138	244	142	179	131	889	131	891					139	157	143	257	138	357	139	408	133	164	128	75					149	67	150	31	137	380	143	342	141	99	145	149	138	14	148	21	141	147	138	915	133	89	142	2	136	370	135	278					138	244	135	85	137	457	139	442	151	89	160	202	155	441	148	983	138	373	133	73	143	714	145	668	149	336	144	375	141	183	140	375	140	48	160	48	138	261	143	269	140	119	140	78	140	439	142	704	141	26	168	112	132	126	142	63	142	152	149	191	134	19	136	7	137	38	142	13	132	160	137	479	135	282	142	638					141	83	146	103	135	40	139	87	152	19	147	32	135	69	137	259	148	186	142	171	131	14	133	37	138	226	149	221	132	13			148	77	161	81	132	10	139	42	147	67	158	80	134	11	140	58	155	30	150	17	134	25	141	391	145	42	162	44	136	68	142	134	143	57	138	23	133	45	135	283
127	134	44	136	13	136	301	137	508	140	184	143	315	141	21	143	39	135	211	136	752					131	606	142	249					139	177	139	534	139	107	139	107	142	100	153	104	139	246	143	176	132	904	132	946					140	150	144	252	139	379	140	390	134	139	129	80					150	52	151	45	138	360	144	309	142	105	146	171	139	8	149	12	142	164	139	947	134	68	143	3	137	352	136	282					139	240	136	98	138	512	140	404	152	70	161	201	156	373	149	967	139	368	134	81	144	700	146	614	150	342	145	375	142	164	141	345	141	51	161	67	139	280	144	236	141	130	141	86	141	440	143	668	142	42	169	112	133	130	143	61	143	161	150	214	135	14	137	9	138	32	143	24	133	135	138	488	136	288	143	662					142	64	147	124	136	27	140	75	153	17	148	27	136	72	138	237	149	195	143	197	132	13	134	38	139	254	150	225	133	7			149	78	162	94	133	7	140	49	148	59	159	92	135	13	141	62	156	23	151	14	135	34	142	368	146	49	163	45	137	69	143	131	144	61	139	25	134	44	136	281
128	135	42	137	11	137	288	138	506	141	189	144	348	142	31	144	26	136	216	137	731					132	600	143	186					140	172	140	562	140	88	140	90	143	77	154	103	140	251	144	169	133	853	133	883					141	175	145	263	140	347	141	384	135	142	130	80					151	61	152	44	139	364	145	294	143	117	147	184	140	14	150	18	143	161	140	969	135	59	144	5	138	305	137	265					140	275	137	97	139	449	141	446	153	65	162	185	157	384	150	874	140	405	135	106	145	697	147	635	151	348	146	408	143	179	142	342	142	52	162	57	140	271	145	207	142	131	142	90	142	437	144	663	143	47	170	109	134	113	144	65	144	121	151	237	136	27	138	4	139	37	144	16	134	172	139	423	137	275	144	592					143	92	148	134	137	32	141	71	154	21	149	30	137	66	139	274	150	205	144	201	133	15	135	39	140	254	151	245	134	11			150	85	163	134	134	7	141	51	149	56	160	89	136	13	142	58	157	28	152	15	136	27	143	370	147	35	164	45	138	62	144	119	145	64	140	27	135	49	137	269
129	136	48	138	18	138	279	139	501	142	208	145	358	143	25	145	26	137	236	138	754					133	606	144	197					141	179	141	566	141	91	141	83	144	90	155	108	141	237	145	151	134	903	134	911					142	181	146	257	141	354	142	371	136	133	131	79					152	62	153	44	140	375	146	268	144	113	148	202	141	11	151	18	144	148	141	924	136	59	145	1	139	314	138	237					141	267	138	110	140	482	142	399	154	66	163	162	158	393	151	811	141	380	136	77	146	684	148	597	152	352	147	446	144	182	143	325	143	40	163	71	141	243	146	212	143	151	143	81	143	447	145	660	144	38	171	139	135	108	145	71	145	159	152	238	137	22	139	4	140	31	145	20	135	123	140	392	138	304	145	669					144	85	149	132	138	26	142	70	155	18	150	26	138	70	140	230	151	220	145	216	134	8	136	28	141	232	152	252	135	7			151	64	164	112	135	9	142	42	150	67	161	86	137	13	143	49	158	28	153	16	137	31	144	330	148	50	165	36	139	64	145	125	146	61	141	27	136	51	138	269
130	137	39	139	17	139	266	140	489	143	206	146	396	144	19	146	16	138	199	139	676					134	587	145	173					142	190	142	590	142	81	142	95	145	91	156	92	142	207	146	109	135	890	135	888					143	171	147	337	142	385	143	335	137	133	132	56					153	64	154	54	141	369	147	278	145	98	149	188	142	7	152	11	145	171	142	977	137	52	146	3	140	322	139	248					142	240	139	120	141	441	143	395	155	85	164	172	159	395	152	812	142	397	137	86	147	690	149	576	153	371	148	449	145	173	144	271	144	47	164	82	142	250	147	186	144	152	144	99	144	399	146	621	145	53	172	139	136	94	146	61	146	150	153	230	138	16	140	8	141	45	146	19	136	133	141	392	139	284	146	651					145	72	150	135	139	21	143	71	156	18	151	26	139	63	141	217	152	242	146	201	135	11	137	25	142	256	153	281	136	3			152	91	165	120	136	9	143	42	151	66	162	91	138	13	144	62	159	33	154	12	138	37	145	349	149	42	166	51	140	43	146	122	147	61	142	20	137	40	139	255
131	138	42	140	13	140	253	141	443	144	199	147	423	145	18	147	30	139	178	140	672					135	547	146	176					143	184	143	604	143	77	143	84	146	88	157	113	143	191	147	116	136	806	136	851					144	200	148	318	143	356	144	322	138	133	133	64					154	60	155	48	142	330	148	237	146	114	150	197	143	8	153	12	146	142	143	990	138	52	147	1	141	282	140	233					143	262	140	100	142	424	144	376	156	87	165	183	160	378	153	826	143	408	138	94	148	674	150	547	154	397	149	415	146	176	145	278	145	41	165	70	143	239	148	160	145	161	145	97	145	408	147	604	146	45	173	148	137	104	147	54	147	180	154	224	139	14	141	9	142	30	147	23	137	117	142	418	140	298	147	583					146	74	151	125	140	37	144	57	157	21	152	24	140	67	142	202	153	202	147	222	136	10	138	28	143	239	154	298	137	7			153	97	166	94	137	11	144	29	152	69	163	84	139	10	145	49	160	29	155	16	139	35	146	361	150	38	167	38	141	56	147	96	148	63	143	33	138	53	140	259
132	139	38	141	15	141	278	142	467	145	256	148	407	146	18	148	21	140	187	141	601					136	524	147	162					144	179	144	644	144	69	144	83	147	84	158	123	144	180	148	119	137	853	137	859					145	217	149	338	144	379	145	309	139	120	134	66					155	60	156	49	143	384	149	233	147	129	151	248	144	2	154	7	147	172	144	993	139	48	148	1	142	254	141	188					144	261	141	127	143	477	145	346	157	62	166	196	161	378	154	800	144	433	139	92	149	656	151	466	155	356	150	416	147	143	146	280	146	50	166	77	144	228	149	155	146	163	146	87	146	430	148	593	147	48	174	173	138	86	148	36	148	159	155	255	140	15	142	7	143	40	148	18	138	123	143	402	141	295	148	562					147	99	152	141	141	32	145	63	158	26	153	27	141	63	143	184	154	228	148	250	137	3	139	17	144	254	155	327	138	2			154	79	167	114	138	6	145	25	153	72	164	93	140	11	146	45	161	27	156	12	140	19	147	323	151	41	168	47	142	66	148	123	149	62	144	24	139	41	141	231
133	140	50	142	13	142	292	143	410	146	202	149	409	147	8	149	16	141	212	142	631					137	556	148	160					145	201	145	631	145	73	145	68	148	95	159	134	145	165	149	102	138	850	138	798					146	204	150	329	145	362	146	300	140	108	135	53					156	57	157	46	144	340	150	204	148	147	152	265	145	7	155	3	148	181	145	1006	140	42	149	1	143	230	142	217					145	260	142	130	144	445	146	345	158	84	167	200	162	355	155	804	145	407	140	114	150	636	152	449	156	403	151	463	148	107	147	253	147	52	167	73	145	201	150	145	147	160	147	113	147	442	149	546	148	51	175	173	139	85	149	49	149	191	156	241	141	16	143	2	144	43	149	28	139	105	144	389	142	302	149	606					148	86	153	148	142	20	146	55	159	18	154	31	142	47	144	190	155	218	149	203	138	6	140	22	145	252	156	322	139	3			155	80	168	132	139	11	146	36	154	66	165	95	141	14	147	21	162	31	157	15	141	22	148	293	152	52	169	40	143	70	149	95	150	55	145	25	140	51	142	205
134	141	50	143	18	143	285	144	427	147	218	150	501	148	8	150	15	142	201	143	584					138	546	149	118					146	204	146	612	146	74	146	75	149	118	160	123	146	160	150	108	139	847	139	791					147	219	151	372	146	398	147	291	141	120	136	50					157	58	158	56	145	374	151	210	149	150	153	260	146	3	156	8	149	168	146	926	141	30			144	224	143	191					146	298	143	132	145	443	147	337	159	78	168	175	163	375	156	738	146	397	141	94	151	613	153	455	157	387	152	426	149	122	148	222	148	53	168	85	146	203	151	164	148	205	148	98	148	431	150	546	149	46	176	141	140	81	150	51	150	161	157	208	142	16	144	2	145	35	150	20	140	111	145	406	143	282	150	533					149	88	154	151	143	30	147	66	160	25	155	34	143	65	145	182	156	229	150	211	139	3	141	10	146	249	157	349	140	6			156	89	169	131	140	2	147	27	155	91	166	137	142	9	148	43	163	20	158	13	142	16	149	320	153	42	170	48	144	64	150	76	151	79	146	24	141	50	143	205
135	142	48	144	15	144	238	145	417	148	242	151	471	149	12	151	15	143	177	144	546					139	520	150	171					147	197	147	673	147	50	147	64	150	124	161	141	147	139	151	89	140	764	140	767					148	242	152	401	147	449	148	255	142	99	137	46					158	66	159	52	146	330	152	171	150	141	154	280	147	7	157	13	150	168	147	1029	142	33			145	217	144	175					147	262	144	142	146	467	148	337	160	76	169	208	164	374	157	731	147	387	142	110	152	606	154	451	158	446	153	438	150	129	149	251	149	51	169	84	147	175	152	115	149	209	149	123	149	421	151	524	150	50	177	171	141	72	151	49	151	127	158	240	143	12	145	2	146	37	151	25	141	117	146	368	144	270	151	528					150	91	155	162	144	20	148	63	161	22	156	36	144	43	146	165	157	255	151	255	140	2	142	17	147	264	158	372	141	2			157	54	170	129	141	5	148	38	156	65	167	111	143	10	149	42	164	33	159	12	143	17	150	274	154	54	171	39	145	47	151	93	152	72	147	45	142	45	144	191
136	143	55	145	17	145	286	146	360	149	255	152	472	150	13	152	9	144	185	145	568					140	496	151	128					148	203	148	643	148	52	148	57	151	125	162	149	148	131	152	82	141	759	141	804					149	210	153	402	148	345	149	288	143	92	138	38					159	57	160	66	147	326	153	151	151	140	155	290	148	3	158	4	151	173	148	955	143	29			146	182	145	175					148	269	145	162	147	482	149	318	161	84	170	199	165	360	158	720	148	425	143	124	153	597	155	383	159	416	154	484	151	117	150	230	150	56	170	88	148	214	153	104	150	228	150	110	150	353	152	506	151	53	178	200	142	64	152	36	152	164	159	242	144	13	146	2	147	35	152	25	142	103	147	380	145	255	152	523					151	104	156	156	145	26	149	63	162	28	157	33	145	50	147	173	158	238	152	210	141	6	143	9	148	287	159	395	142	2			158	84	171	135	142	4	149	29	157	90	168	121	144	6	150	48	165	27	160	16	144	23	151	294	155	48	172	53	146	53	152	72	153	89	148	28	143	39	145	209
137	144	54	146	16	146	231	147	366	150	289	153	500	151	8	153	15	145	200	146	487					141	508	152	136					149	209	149	640	149	43	149	41	152	150	163	134	149	151	153	71	142	775	142	728					150	224	154	403	149	376	150	264	144	73	139	41					160	70	161	65	148	368	154	146	152	158	156	323	149	5	159	6	152	203	149	902	144	33			147	165	146	193					149	281	146	168	148	434	150	301	162	90	171	196	166	331	159	652	149	442	144	117	154	593	156	384	160	415	155	487	152	100	151	214	151	56	171	95	149	189	154	109	151	190	151	120	151	399	153	487	152	50	179	199	143	75	153	41	153	143	160	233	145	5	147	3	148	39	153	15	143	106	148	347	146	286	153	522					152	88	157	149	146	17	150	69	163	20	158	26	146	48	148	160	159	227	153	203	142	2	144	7	149	282	160	393	143	3			159	99	172	118	143	3	150	33	158	83	169	109	145	4	151	35	166	28	161	15	145	21	152	272	156	42	173	52	147	79	153	70	154	65	149	29	144	57	146	167
138	145	46	147	25	147	291	148	352	151	244	154	516	152	7	154	13	146	180	147	482					142	528	153	137					150	199	150	661	150	36	150	55	153	129	164	135	150	131	154	63	143	817	143	693					151	260	155	415	150	366	151	251	145	82	140	45					161	70	162	75	149	350	155	152	153	164	157	339	150	4	161	1	153	181	150	938	145	17			148	160	147	154					150	332	147	188	149	431	151	249	163	102	172	243	167	332	160	661	150	401	145	141	155	536	157	317	161	433	156	490	153	75	152	196	152	62	172	93	150	197	155	108	152	205	152	116	152	388	154	486	153	52	180	179	144	67	154	31	154	159	161	279	146	5	149	1	149	43	154	28	144	102	149	311	147	267	154	485					153	90	158	157	147	21	151	58	164	36	159	33	147	35	149	132	160	237	154	242	144	1	145	7	150	308	161	380	144	2			160	94	173	140	144	2	151	30	159	66	170	134	146	4	152	24	167	31	162	22	146	17	153	273	157	45	174	57	148	73	154	67	155	84	150	20	145	53	147	165
139	146	56	148	18	148	245	149	344	152	238	155	522	153	7	155	10	147	196	148	438					143	502	154	129					151	221	151	688	151	36	151	38	154	125	165	177	151	113	155	56	144	871	144	682					152	210	156	456	151	321	152	244	146	68	141	30					162	69	163	61	150	374	156	131	154	145	158	351	151	6	162	1	154	191	151	886	146	24			149	141	148	154					151	305	148	148	150	488	152	253	164	77	173	217	168	368	161	660	151	454	146	113	156	539	158	360	162	385	157	514	154	119	153	192	153	71	173	82	151	181	156	87	153	188	153	116	153	382	155	452	154	43	181	183	145	54	155	27	155	165	162	262	147	7	151	1	150	36	155	18	145	98	150	277	148	332	155	484					154	88	159	159	148	22	152	50	165	23	160	35	148	54	150	113	161	233	155	245	145	1	146	10	151	319	162	422	145	3			161	85	174	150	145	4	152	30	160	90	171	134	147	3	153	35	168	36	163	10	147	22	154	264	158	57	175	39	149	71	155	57	156	70	151	30	146	50	148	159
140	147	52	149	20	149	255	150	348	153	259	156	567	154	4	156	8	148	200	149	471					144	501	155	105					152	212	152	685	152	29	152	43	155	139	166	147	152	123	156	50	145	760	145	669					153	229	157	485	152	348	153	223	147	57	142	28					163	64	164	58	151	348	157	123	155	158	159	444	152	2	163	1	155	193	152	867	147	21			150	104	149	141					152	290	149	168	151	444	153	241	165	92	174	250	169	360	162	633	152	438	147	137	157	518	159	327	163	437	158	508	155	87	154	186	154	66	174	114	152	175	157	81	154	233	154	136	154	388	156	415	155	57	182	211	146	48	156	19	156	190	163	245	148	9	152	2	151	36	156	15	146	93	151	281	149	312	156	482					155	84	160	176	149	13	153	50	166	30	161	33	149	43	151	113	162	230	156	258			147	3	152	312	163	423	146	1			162	88	175	137	146	6	153	40	161	102	172	155	149	2	154	22	169	27	164	17	148	14	155	245	159	49	176	56	150	78	156	52	157	82	152	32	147	41	149	157
141	148	63	150	28	150	234	151	317	154	283	157	561	155	4	157	5	149	181	150	415					145	407	156	102					153	202	153	694	153	34	153	34	156	162	167	202	153	120	157	42	146	763	146	628					154	245	158	446	153	362	154	217	148	67	143	33					164	59	165	60	152	374	158	122	156	172	160	434	153	4	164	2	156	188	153	879	148	12			151	108	150	148					153	304	150	167	152	467	154	229	166	89	175	246	170	344	163	585	153	441	148	125	158	482	160	309	164	405	159	528	156	96	155	169	155	61	175	99	153	179	158	87	155	216	155	144	155	359	157	415	156	81	183	213	147	53	157	17	157	147	164	268	149	5	155	1	152	39	157	20	147	85	152	268	150	312	157	456					156	92	161	148	150	15	154	53	167	31	162	22	150	46	152	98	163	235	157	277			148	6	153	315	164	419	147	3			163	81	176	128	147	5	154	30	162	88	173	137	151	1	155	21	170	41	165	16	149	28	156	235	160	60	177	63	151	68	157	40	158	74	153	41	148	36	150	153
142	149	57	151	29	151	249	152	267	155	262	158	601	156	7	158	6	150	180	151	421					146	443	157	100					154	236	154	702	154	28	154	31	157	141	168	166	154	106	158	37	147	741	147	634					155	264	159	455	154	323	155	244	149	48	144	20					165	69	166	61	153	352	159	116	157	181	161	460	154	4	165	2	157	180	154	864	149	10			152	90	151	116					154	303	151	205	153	415	155	215	167	99	176	231	171	318	164	550	154	443	149	110	159	498	161	284	165	425	160	562	157	64	156	161	156	69	176	100	154	129	159	67	156	249	156	134	156	354	158	375	157	59	184	243	148	47	158	19	158	205	165	301	150	6	156	2	153	32	158	23	148	87	153	245	151	315	158	458					157	109	162	182	151	12	155	44	168	22	163	29	151	37	153	92	164	227	158	241			149	4	154	329	165	431	148	2			164	114	177	141	148	6	155	32	163	88	174	142	152	1	156	24	171	33	166	17	150	19	157	206	161	45	178	53	152	84	158	27	159	89	154	40	149	38	151	148
143	150	54	152	26	152	229	153	298	156	258	159	588	157	4	159	7	151	172	152	405					147	434	158	89					155	191	155	724	155	28	155	35	158	171	169	175	155	102	159	30	148	818	148	577					156	219	160	496	155	303	156	242	150	63	145	27					166	69	167	81	154	336	160	101	158	204	162	472	155	1	166	1	158	211	155	858	150	5			153	102	152	124					155	308	152	185	154	384	156	216	168	90	177	229	172	317	165	526	155	432	150	157	160	469	162	252	166	439	161	561	158	66	157	144	157	53	177	129	155	160	160	58	157	254	157	127	157	344	159	366	158	76	185	226	149	44	159	12	159	173	166	293	151	2	160	1	154	45	159	29	149	61	154	212	152	290	159	439					158	87	163	188	152	17	156	36	169	17	164	34	152	45	154	90	165	251	159	277			150	5	155	277	166	508	149	1			165	107	178	138	149	6	156	37	164	97	175	140	153	1	157	17	172	33	167	17	151	18	158	237	162	58	179	56	153	54	159	29	160	67	155	36	150	34	152	113
144	151	63	153	26	153	212	154	286	157	281	160	613	158	5	160	2	152	156	153	381					148	444	159	81					156	201	156	674	156	18	156	30	159	159	170	171	156	89	160	28	149	749	149	580					157	212	161	523	156	340	157	242	151	66	146	12					167	76	168	80	155	348	161	93	159	170	163	532	156	2	180	1	159	173	156	845	151	20			154	78	153	96					156	308	153	202	155	418	157	189	169	82	178	248	173	314	166	512	156	503	151	142	161	447	163	279	167	439	162	560	159	65	158	147	158	76	178	141	156	135	161	59	158	202	158	139	158	337	160	350	159	61	186	275	150	27	160	12	160	185	167	335	152	7	168	1	155	33	160	17	150	78	155	219	153	320	160	419					159	94	164	174	153	15	157	37	170	32	165	27	153	42	155	84	166	241	160	251			151	4	156	280	167	544	151	1			166	90	179	164	150	5	157	43	165	88	176	154			158	24	173	32	168	21	152	20	159	197	163	49	180	59	154	69	160	29	161	87	156	38	151	37	153	133
145	152	70	154	32	154	215	155	298	158	275	161	599	159	4	161	7	153	179	154	409					149	375	160	92					157	221	157	741	157	24	157	22	160	183	171	211	157	84	161	31	150	756	150	584					158	258	162	601	157	304	158	229	152	48	147	23					168	75	169	76	156	335	162	100	160	211	164	563	159	1			160	192	157	818	152	13			155	66	154	110					157	311	154	183	156	449	158	194	170	109	179	252	174	296	167	524	157	462	152	146	162	440	164	240	168	474	163	540	160	72	159	157	159	70	179	136	157	125	162	41	159	259	159	153	159	378	161	349	160	61	187	248	151	42	161	4	161	174	168	271	153	12	170	1	156	41	161	28	151	66	156	197	154	290	161	403					160	99	165	176	154	13	158	31	171	32	166	33	154	50	156	83	167	244	161	273			152	3	157	313	168	501	154	1			167	103	180	142	151	4	158	30	166	91	177	159			159	18	174	22	169	15	153	16	160	203	164	52	181	56	155	51	161	21	162	91	157	32	152	59	154	113
146	153	71	155	25	155	187	156	275	159	299	162	693	160	6	162	2	154	168	155	379					150	380	161	80					158	198	158	734	158	28	158	20	161	176	172	261	158	78	162	27	151	734	151	552					159	231	163	531	158	310	159	224	153	37	148	14					169	74	170	67	157	302	163	90	161	204	165	619	163	1			161	179	158	774	153	8			156	78	155	108					158	321	155	243	157	424	159	173	171	108	180	270	175	313	168	503	158	457	153	162	163	417	165	225	169	439	164	581	161	63	160	135	160	91	180	149	158	121	163	49	160	235	160	181	160	354	162	325	161	64	188	281	152	36	162	5	162	191	169	339	154	6	174	1	157	59	162	21	152	70	157	174	155	271	162	367					161	107	166	187	155	8	159	28	172	22	167	30	155	67	157	80	168	254	162	266			153	9	158	318	169	541	156	1			168	101	181	133	152	6	159	33	167	101	178	180			160	19	175	30	170	12	154	11	161	173	165	50	182	53	156	42	162	11	163	76	158	32	153	46	155	121
147	154	74	156	44	156	208	157	257	160	300	163	671	161	5	163	3	155	178	156	399					151	403	162	73					159	223	159	714	159	23	159	21	162	194	173	203	159	80	163	16	152	719	152	552					160	251	164	592	159	310	160	208	154	35	149	16					170	76	171	79	158	361	164	71	162	227	166	627	164	1			162	163	159	793	154	6			157	57	156	107					159	265	156	220	158	394	160	158	172	107	181	260	176	316	169	493	159	433	154	151	164	418	166	180	170	466	165	595	162	51	161	144	161	79	181	154	159	120	164	38	161	245	161	175	161	338	163	304	162	64	189	247	153	39	163	8	163	199	170	321	155	7			158	41	163	23	153	60	158	171	156	334	163	348					162	122	167	179	156	6	160	21	173	24	168	29	156	47	158	82	169	247	163	253			154	1	159	278	170	496	158	1			169	107	182	148	153	3	160	25	168	102	179	157			161	7	176	37	171	22	155	15	162	192	166	39	183	69	157	37	163	18	164	92	159	36	154	39	156	131
148	155	79	157	36	157	174	158	264	161	341	164	648	162	4	164	5	156	172	157	382					152	389	163	73					160	185	160	713	160	16	160	14	163	213	174	209	160	69	164	21	153	716	153	470					161	281	165	589	160	292	161	187	155	53	150	13					171	66	172	85	159	288	165	72	163	230	167	725					163	209	160	700	155	3			158	58	157	102					160	298	157	229	159	403	161	154	173	111	182	246	177	256	170	450	160	455	155	173	165	393	167	188	171	425	166	562	163	54	162	120	162	92	182	171	160	108	165	50	162	288	162	166	162	365	164	292	163	71	190	246	154	31	164	3	164	197	171	333	156	5			159	58	164	19	154	55	159	179	157	325	164	304					163	123	168	194	157	11	161	31	174	40	169	38	157	45	159	72	170	252	164	307			155	4	160	299	171	512	160	2			170	94	183	150	154	3	161	26	169	93	180	142			162	14	177	27	172	19	156	15	163	157	167	55	184	78	158	31	164	12	165	82	160	42	155	45	157	122
149	156	83	158	28	158	153	159	267	162	303	165	650	163	4	165	4	157	190	158	315					153	340	164	76					161	233	161	721	161	20	161	10	164	200	175	190	161	74	165	22	154	680	154	505					162	244	166	599	161	271	162	181	156	44	151	14					172	91	173	84	160	355	166	62	164	245	168	712					164	197	161	734	156	8			159	70	158	84					161	287	158	221	160	391	162	160	174	103	183	265	178	327	171	436	161	479	156	194	166	348	168	205	172	444	167	626	164	57	163	129	163	78	183	166	161	105	166	34	163	289	163	160	163	307	165	276	164	70	191	282	155	37	165	5	165	194	172	348	158	4			160	44	165	27	155	41	160	144	158	289	165	286					164	101	169	198	158	9	162	32	175	21	170	39	158	53	160	69	171	238	165	269			156	3	161	293	172	521	161	2			171	113	184	172	155	4	162	30	170	112	181	168			163	5	178	39	173	21	157	15	164	178	168	55	185	55	159	22	165	17	166	92	161	46	156	42	158	104
150	157	74	159	48	159	155	160	234	163	314	166	659	164	3	167	2	158	180	159	344					154	361	165	73					162	216	162	713	162	13	162	16	165	215	176	241	162	61	166	16	155	668	155	492					163	246	167	630	162	240	163	191	157	31	152	14					173	69	174	102	161	337	167	63	165	264	169	756					165	206	162	686	157	9			160	55	159	73					162	317	159	224	161	386	163	138	175	94	184	281	179	300	172	452	162	504	157	167	167	375	169	171	173	433	168	621	165	52	164	102	164	82	184	190	162	101	167	39	164	285	164	175	164	367	166	256	165	51	192	268	156	26	166	6	166	218	173	340	159	3			161	42	166	22	156	46	161	131	159	266	166	289					165	112	170	210	159	4	163	29	176	24	171	40	159	53	161	87	172	230	166	284			157	1	162	301	173	499	162	1			172	108	185	148	156	7	163	33	171	116	182	172			164	8	179	35	174	27	158	24	165	160	169	57	186	76	160	17	166	10	167	83	162	35	157	48	159	94
151	158	77	160	26	160	133	161	237	164	319	167	648	165	2	169	2	159	178	160	320					155	375	166	62					163	233	163	730	163	10	163	16	166	235	177	250	163	71	167	16	156	658	156	475					164	244	168	603	163	258	164	162	158	28	153	8					174	86	175	92	162	310	168	54	166	268	170	763					166	191	163	674	158	4			161	48	160	72					163	311	160	224	162	410	164	153	176	108	185	289	180	269	173	447	163	457	158	172	168	351	170	156	174	438	169	654	166	40	165	112	165	93	185	196	163	97	168	26	165	281	165	177	165	321	167	259	166	62	193	267	157	28	167	1	167	209	174	369	160	4			162	48	167	23	157	46	162	137	160	319	167	262					166	124	171	222	160	4	164	24	177	37	172	37	160	46	162	90	173	283	167	256			158	1	163	278	174	510	163	1			173	116	186	153	157	1	164	13	172	115	183	189			165	8	180	25	175	17	159	10	166	185	170	53	187	66	161	16	167	9	168	90	163	35	158	36	160	119
152	159	90	161	30	161	160	162	208	165	340	168	670	166	2	172	1	160	153	161	356					156	325	167	66					164	250	164	701	164	8	164	20	167	227	178	284	164	57	168	14	157	683	157	466					165	250	169	608	164	259	165	168	159	25	154	9					175	68	176	75	163	291	169	55	167	248	171	801					167	182	164	675	159	7			162	49	161	81					164	295	161	254	163	351	165	117	177	114	186	268	181	310	174	362	164	464	159	200	169	332	171	142	175	450	170	626	167	41	166	90	166	93	186	208	164	80	169	34	166	294	166	206	166	340	168	241	167	65	194	278	158	27	168	5	168	233	175	393	161	1			163	36	168	25	158	38	163	122	161	283	168	264					167	115	172	194	161	3	165	38	178	30	173	38	161	57	163	66	174	264	168	295			159	2	164	289	175	487	168	2			174	97	187	140	159	3	165	16	173	113	184	198			166	11	181	43	176	28	160	24	167	119	171	52	188	71	162	10	168	17	169	99	164	54	159	45	161	105
153	160	98	162	32	162	150	163	207	166	321	169	669	167	1	173	1	161	173	162	331					157	327	168	49					165	225	165	733	165	6	165	20	168	214	179	269	165	44	169	5	158	671	158	478					166	231	170	675	165	264	166	145	160	23	155	13					176	76	177	81	164	239	170	44	168	233	172	802					168	229	165	649	160	3			163	58	162	73					165	313	162	263	164	366	166	109	178	126	187	269	182	288	175	386	165	481	160	193	170	315	172	120	176	443	171	647	168	40	167	90	167	98	187	173	165	105	170	21	167	291	167	202	167	309	169	241	168	74	195	315	159	25	169	1	169	214	176	372	162	4			164	43	169	22	159	32	164	134	162	270	169	245					168	124	173	209	162	2	166	27	179	26	174	33	162	53	164	72	175	291	169	307			161	1	165	288	176	465	174	1			175	92	188	168	161	3	166	19	174	128	185	192			167	3	182	40	177	22	161	19	168	115	172	57	189	60	163	10	169	6	170	93	165	32	160	42	162	108
154	161	110	163	37	163	125	164	208	167	349	170	712	168	2	176	3	162	132	163	281					158	307	169	60					166	203	166	717	166	10	166	8	169	234	180	293	166	56	170	7	159	637	159	423					167	229	171	661	166	238	167	154	161	23	156	10					177	73	178	96	165	326	171	44	169	284	173	916					169	213	166	594	161	4			164	44	163	61					166	260	163	252	165	378	167	115	179	125	188	295	183	284	176	352	166	460	161	212	171	315	173	133	177	435	172	600	169	33	168	84	168	88	188	198	166	75	171	19	168	317	168	208	168	293	170	230	169	82	196	315	160	12	170	1	170	216	177	393	164	1			165	43	170	32	160	41	165	123	163	268	170	237					169	129	174	223	163	1	167	22	180	31	175	35	163	47	165	64	176	255	170	312			163	3	166	289	177	492					176	135	189	153	163	1	167	23	175	106	186	206			168	7	183	44	178	21	162	20	169	111	173	52	190	86	164	9	170	10	171	97	166	49	161	32	163	110
155	162	102	164	42	164	120	165	218	168	336	171	665	169	1	177	1	163	157	164	327					159	290	170	55					167	254	167	700	167	9	167	8	170	238	181	287	167	50	171	4	160	670	160	403					168	239	172	674	167	240	168	170	162	29	157	6					178	78	179	99	166	327	172	35	170	268	174	833					170	197	167	618	162	5			165	35	164	68					167	274	164	300	166	390	168	125	180	94	189	271	184	247	177	356	167	479	162	203	172	279	174	121	178	442	173	665	170	39	169	81	169	121	189	200	167	77	172	22	169	336	169	215	169	310	171	200	170	95	197	291	161	10	171	2	171	224	178	399	165	3			166	45	171	23	161	25	166	112	164	303	171	227					170	115	175	207	164	2	168	24	181	27	176	47	164	53	166	53	177	269	171	294			164	3	167	287	178	403					177	108	190	146	164	1	168	18	176	107	187	196			169	10	184	34	179	23	163	16	170	93	174	52	191	82	165	7	171	7	172	96	167	46	162	37	164	98
156	163	105	165	38	165	104	166	217	169	305	172	724	170	1	180	1	164	160	165	310					160	273	171	60					168	204	168	693	168	8	168	7	171	258	182	306	168	39	172	11	161	612	161	387					169	264	173	710	168	216	169	131	163	15	158	11					179	102	180	93	167	268	173	24	171	277	175	840					171	193	168	595	163	3			166	36	165	47					168	309	165	272	167	331	169	97	181	125	190	310	185	296	178	379	168	455	163	206	173	304	175	105	179	453	174	637	171	24	170	92	170	105	190	257	168	65	173	24	170	321	170	180	170	296	172	196	171	71	198	274	162	9	174	2	172	227	179	437	166	2			167	61	172	18	162	21	167	95	165	286	172	220					171	131	176	239			169	25	182	40	177	37	165	44	167	59	178	232	172	312			165	1	168	286	179	462					178	106	191	166	168	1	169	16	177	121	188	205			170	5	185	41	180	21	164	23	171	93	175	60	192	75	166	4	172	4	173	98	168	38	163	26	165	92
157	164	108	166	34	166	106	167	197	170	327	173	681	171	2	182	2	165	149	166	321					161	268	172	63					169	278	169	674	169	8	169	6	172	240	183	294	169	27	173	9	162	619	162	405					170	219	174	698	169	189	170	125	164	31	159	5					180	101	181	111	168	257	174	36	172	290	176	856					172	214	169	548	164	5			167	36	166	60					169	302	166	296	168	343	170	82	182	117	191	279	186	254	179	344	169	452	164	215	174	279	176	88	180	426	175	645	172	22	171	74	171	92	191	264	169	52	174	15	171	346	171	211	171	321	173	217	172	90	199	360	163	11	175	1	173	248	180	431	167	2			168	54	173	14	163	24	168	101	166	283	173	188					172	133	177	228			170	30	183	30	178	37	166	58	168	50	179	252	173	351			167	1	169	225	180	449					179	100	192	180	169	1	170	9	178	132	189	209			171	2	186	30	181	23	165	8	172	85	176	57	193	74	167	4	173	6	174	109	169	39	164	32	166	103
158	165	103	167	43	167	84	168	194	171	323	174	710	176	2			166	149	167	282					162	313	173	50					170	260	170	691	170	4	170	10	173	233	184	338	170	33	174	8	163	599	163	402					171	211	175	657	170	188	171	148	165	25	160	1					181	79	182	103	169	239	175	25	173	241	177	888					173	243	170	551	165	2			168	31	167	49					170	265	167	306	169	331	171	85	183	128	192	298	187	266	180	304	170	443	165	206	175	250	177	76	181	442	176	672	173	34	172	78	172	114	192	254	170	63	175	11	172	328	172	251	172	297	174	190	173	70	200	367	164	14	177	2	174	227	181	414	168	3			169	64	174	22	164	19	169	119	167	269	174	186					173	131	178	255			171	25	184	24	179	38	167	52	169	55	180	277	174	340			169	1	170	245	181	372					180	121	193	190			171	8	179	149	190	216			172	2	187	38	182	16	166	27	173	114	177	56	194	61	168	2	174	4	175	97	170	56	165	25	167	101
159	166	116	168	38	168	109	169	183	172	313	175	680	177	1			167	152	168	248					163	251	174	52					171	228	171	706	171	6	171	9	174	252	185	336	171	33	175	2	164	576	164	379					172	246	176	716	171	176	172	105	166	13	161	7					182	103	183	90	170	245	176	31	174	273	178	933					174	203	171	576	166	4			169	25	168	46					171	304	168	312	170	316	172	83	184	121	193	294	188	263	181	315	171	450	166	260	176	283	178	79	182	443	177	647	174	23	173	70	173	103	193	252	171	51	176	7	173	357	173	221	173	288	175	189	174	98	201	344	165	6			175	228	182	460	169	1			170	57	175	18	165	20	170	98	168	260	175	212					174	140	179	241			172	23	185	36	180	28	168	46	170	53	181	272	175	374					171	263	182	405					181	108	194	182			172	8	180	111	191	212			173	1	188	38	183	28	167	23	174	91	178	69	195	84	169	4	175	3	176	111	171	41	166	24	168	108
160	167	152	169	25	169	104	170	167	173	356	176	647	178	2			168	135	169	244					164	236	175	47					172	228	172	678	172	3	172	6	175	256	186	360	172	22	176	3	165	540	165	333					173	228	177	705	172	182	173	118	167	15	162	7					183	87	184	113	171	210	177	26	175	283	179	861					175	217	172	504	167	2			170	16	169	46					172	275	169	308	171	310	173	71	185	111	194	267	189	252	182	284	172	449	167	240	177	233	179	79	183	468	178	715	175	33	174	72	174	92	194	256	172	56	177	13	174	313	174	252	174	260	176	177	175	74	202	340	166	8			176	248	183	452	172	1			171	48	176	20	166	23	171	75	169	241	176	228					175	147	180	266			173	20	186	31	181	35	169	48	171	45	182	281	176	374					172	236	183	348					182	103	195	173			173	7	181	135	192	206			176	1	189	37	184	33	168	29	175	79	179	79	196	84	170	3	176	2	177	96	172	57	167	24	169	72
161	168	150	170	37	170	80	171	168	174	355	177	635	180	1			169	163	170	263					165	263	176	43					173	236	173	633	173	7	173	6	176	281	187	365	173	24	177	3	166	589	166	341					174	236	178	757	173	154	174	108	168	12	163	7					184	98	185	120	172	247	178	22	176	309	180	911					176	212	173	498	168	1			171	20	170	49					173	293	170	313	172	342	174	85	186	111	195	319	190	250	183	312	173	482	168	243	178	230	180	76	184	500	179	732	176	26	175	54	175	104	195	287	173	51	178	10	175	347	175	265	175	243	177	150	176	80	203	340	167	8			177	230	184	424	173	1			172	55	177	21	167	20	172	79	170	216	177	194					176	143	181	279			174	15	187	34	182	32	170	60	172	36	183	268	177	359					173	256	184	331					183	126	196	172			174	12	182	131	193	226			178	2	190	43	185	26	169	13	176	101	180	70	197	96	171	4	177	3	178	87	173	64	168	18	170	77
162	169	137	171	57	171	88	172	159	175	324	178	694	183	1			170	135	171	245					166	238	177	42					174	245	174	619	174	7	174	8	177	282	188	377	174	26	178	4	167	520	167	332					175	212	179	768	174	170	175	85	169	16	164	3					185	100	186	101	173	222	179	26	177	271	181	935					177	194	174	461	169	2			172	26	171	30					174	287	171	339	173	292	175	70	187	127	196	320	191	246	184	274	174	469	169	279	179	235	181	52	185	449	180	638	177	26	176	62	176	131	196	302	174	52	179	4	176	397	176	272	176	245	178	177	177	97	204	322	168	5			178	248	185	455	176	1			173	42	178	26	168	16	173	69	171	205	178	199					177	145	182	280			175	12	188	31	183	36	171	70	173	45	184	264	178	383					174	236	185	326					184	125	197	181			175	5	183	163	194	251					191	34	186	30	170	17	177	88	181	66	198	100	172	3	178	1	179	111	174	62	169	19	171	87
163	170	147	172	48	172	75	173	145	176	359	179	660	184	1			171	128	172	256					167	229	178	41					175	228	175	613	175	4	175	3	178	334	189	391	175	18	179	2	168	556	168	353					176	230	180	687	175	141	176	95	170	5	165	3					186	102	187	123	174	228	180	22	178	237	182	897					178	225	175	489	170	4			173	11	172	32					175	290	172	368	174	307	176	68	188	142	197	305	192	252	185	263	175	452	170	272	180	223	182	57	186	424	181	678	178	14	177	45	177	119	197	330	175	52	180	7	177	363	177	268	177	248	179	128	178	97	205	334	169	6			179	232	186	511	178	1			174	51	179	18	169	16	174	76	172	204	179	174					178	146	183	250			176	9	189	33	184	41	172	55	174	46	185	261	179	375					175	240	186	312					185	130	198	199			176	5	184	127	195	257					192	48	187	19	171	16	178	76	182	62	199	102	173	2	179	1	180	127	175	68	170	20	172	73
164	171	152	173	50	173	87	174	126	177	319	180	667	188	1			172	131	173	258					168	204	179	44					176	232	176	572	176	6	176	3	179	320	190	400	176	22	181	1	169	543	169	305					177	231	181	782	176	121	177	84	171	17	166	5					187	84	188	115	175	189	181	22	179	270	183	833					179	210	176	465	171	3			174	15	173	39					176	291	173	358	175	305	177	60	189	128	198	297	193	236	186	238	176	410	171	239	181	206	183	40	187	421	182	716	179	15	178	46	178	117	198	327	176	54	181	10	178	355	178	327	178	214	180	134	179	101	206	324	170	3			180	251	187	493	180	1			175	49	180	33	170	14	175	62	173	175	180	173					179	150	184	271			177	13	190	32	185	35	173	55	175	34	186	285	180	399					176	237	187	297					186	133	199	205			177	8	185	167	196	288					193	49	188	22	172	14	179	72	183	80	200	90	174	1	180	5	181	106	176	58	171	17	173	67
165	172	151	174	44	174	69	175	122	178	363	181	657	191	1			173	137	174	243					169	222	180	36					177	255	177	616	177	4	177	5	180	315	191	396	177	16			170	516	170	286					178	231	182	705	177	143	178	74	172	20	167	4					188	92	189	151	176	190	182	22	180	277	184	887					180	207	177	430	172	3			175	12	174	36					177	291	174	374	176	243	178	64	190	122	199	287	194	251	187	238	177	462	172	285	182	189	184	46	188	445	183	698	180	13	179	51	179	125	199	352	177	39	182	9	179	346	179	278	179	209	181	128	180	85	207	323	171	1			181	268	188	471	187	1			176	59	181	20	171	10	176	76	174	200	181	188					180	130	185	291			178	11	191	30	186	42	174	49	176	30	187	239	181	418					177	204	188	250					187	119	200	226			178	4	186	167	197	256					194	53	189	21	173	16	180	94	184	80	201	113	175	2	182	1	182	105	177	49	172	17	174	63
166	173	158	175	56	175	78	176	151	179	345	182	601	192	2			174	160	175	257					170	188	181	50					178	225	178	593	178	8	178	2	181	300	192	411	178	23			171	460	171	274					179	208	183	765	178	141	179	91	173	7	168	4					189	107	190	148	177	226	183	15	181	308	185	833					181	210	178	440	173	2			176	11	175	32					178	251	175	353	177	272	179	65	191	133	200	323	195	236	188	239	178	459	173	287	183	231	185	29	189	438	184	702	181	9	180	36	180	111	200	339	178	40	183	2	180	348	180	311	180	211	182	160	181	96	208	332	172	1			182	241	189	443	189	1			177	55	182	24	172	16	177	65	175	170	182	189					181	162	186	277			179	12	192	33	187	42	175	55	177	37	188	275	182	417					178	245	189	265					188	128	201	216			179	5	187	181	198	252					195	25	190	17	174	14	181	89	185	78	202	117	176	1	183	1	183	108	178	46	173	16	175	65
167	174	152	176	54	176	66	177	111	180	340	183	611	194	1			175	150	176	235					171	193	182	40					179	222	179	618	179	4	179	2	182	327	193	472	179	10			172	514	172	269					180	204	184	747	179	118	180	99	174	6	169	2					190	99	191	130	178	174	184	11	182	229	186	859					182	225	179	454	175	1			177	20	176	41					179	269	176	403	178	266	180	55	192	145	201	303	196	235	189	232	179	433	174	303	184	227	186	28	190	384	185	669	182	9	181	50	181	135	201	387	179	30	184	3	181	394	181	365	181	192	183	118	182	89	209	363	175	2			183	249	190	530	192	1			178	54	183	29	173	11	178	57	176	190	183	171					182	171	187	315			180	11	193	44	188	37	176	41	178	35	189	277	183	458					179	221	190	217					189	129	202	230			180	5	188	160	199	282					196	41	191	23	175	17	182	85	186	81	203	137	177	5	184	1	184	104	179	50	174	17	176	70
168	175	162	177	76	177	67	178	112	181	316	184	595	199	1			176	147	177	210					172	175	183	43					180	262	180	604	181	2	180	3	183	352	194	454	180	13			173	464	173	302					181	227	185	779	180	116	181	80	175	7	170	4					191	116	192	135	179	176	185	14	183	268	187	828					183	202	180	396	176	3			178	15	177	37					180	262	177	405	179	265	181	52	193	144	202	323	197	209	190	226	180	471	175	311	185	222	187	30	191	443	186	735	183	11	182	41	182	141	202	419	180	37	185	3	182	372	182	355	182	193	184	119	183	106	210	347	176	3			184	245	191	525					179	61	184	27	174	16	179	45	177	167	184	142					183	167	188	313			181	6	194	35	189	36	177	44	179	33	190	243	184	455					180	208	191	184					190	132	203	238			181	2	189	192	200	286					197	42	192	34	176	20	183	90	187	67	204	126	178	2	187	2	185	118	180	43	175	9	177	77
169	176	181	178	63	178	57	179	120	182	369	185	594					177	157	178	227					173	167	184	43					181	260	181	588	182	3	181	6	184	370	195	473	181	15			174	477	174	242					182	228	186	729	181	115	182	85	176	11	171	2					192	119	193	139	180	149	186	16	184	291	188	813					184	209	181	445	177	2			179	16	178	24					181	253	178	432	180	235	182	57	194	152	203	294	198	224	191	227	181	460	176	297	186	169	188	23	192	426	187	702	184	11	183	38	183	134	203	382	181	37	186	5	183	398	183	344	183	207	185	109	184	112	211	378	179	1			185	277	192	502					180	52	185	27	175	12	180	60	178	158	185	139					184	163	189	303			182	5	195	35	190	50	178	51	180	39	191	259	185	452					181	219	192	193					191	97	204	237			182	6	190	206	201	290					198	53	193	21	177	13	184	90	188	90	205	124	179	1	188	1	186	113	181	50	176	12	178	64
170	177	180	179	83	179	42	180	90	183	334	186	561					178	143	179	203					174	159	185	33					182	247	182	591	183	3	183	1	185	364	196	503	182	5			175	474	175	255					183	247	187	771	182	113	183	85	177	9	172	2					193	106	194	177	181	162	187	13	185	273	189	844					185	211	182	383	178	1			180	12	179	24					182	255	179	452	181	226	183	51	195	118	204	349	199	186	192	172	182	435	177	317	187	192	189	26	193	455	188	727	185	14	184	41	184	139	204	383	182	36	187	2	184	358	184	373	184	199	186	107	185	118	212	309					186	302	193	550					181	55	186	34	176	14	181	53	179	137	186	155					185	168	190	342			183	3	196	40	191	47	179	40	181	41	192	293	186	458					182	196	193	149					192	122	205	254			183	2	191	184	202	277					199	39	194	26	178	16	185	93	189	77	206	123	180	3	190	1	187	121	182	69	177	10	179	66
171	178	159	180	73	180	48	181	111	184	337	187	575					179	106	180	206					175	175	186	33					183	251	183	556	184	4	184	3	186	330	197	512	183	6			176	473	176	264					184	277	188	780	183	93	184	76	178	7	173	1					194	109	195	149	182	165	188	17	186	286	190	822					186	224	183	360	179	1			181	9	180	29					183	266	180	440	182	215	184	40	196	146	205	337	200	189	193	178	183	449	178	311	188	171	190	26	194	419	189	790	186	8	185	28	185	139	205	426	183	32	188	1	185	423	185	407	185	193	187	106	186	136	213	360					187	259	194	497					182	65	187	31	177	8	182	37	180	150	187	141					186	163	191	295			184	3	197	39	192	34	180	45	182	34	193	301	187	474					183	220	194	169					193	130	206	264			184	4	192	179	203	290					200	38	195	26	179	19	186	111	190	82	207	137	184	1	191	1	188	115	183	72	178	9	180	60
172	179	154	181	71	181	39	182	93	185	386	188	536					180	148	181	174					176	163	187	42					184	265	184	581	185	3	185	5	187	376	198	522	184	8			177	436	177	245					185	242	189	775	184	97	185	70	179	9	174	2					195	104	196	171	183	139	189	8	187	279	191	752					187	218	184	386	180	1			182	5	181	25					184	285	181	443	183	236	185	44	197	155	206	309	201	217	194	191	184	465	179	343	189	195	191	25	195	437	190	724	187	13	186	26	186	140	206	434	184	23	189	2	186	377	186	410	186	208	188	90	187	102	214	367					188	284	195	571					183	59	188	37	178	9	183	43	181	134	188	127					187	168	192	328			185	6	198	31	193	46	181	36	183	31	194	258	188	515					184	194	195	157					194	158	207	238			185	1	193	210	204	286					201	45	196	23	180	11	187	95	191	83	208	154	185	1	195	3	189	124	184	71	179	13	181	53
173	180	170	182	67	182	28	183	76	186	336	189	558					181	161	182	192					177	158	188	42					185	261	185	597	186	4	186	1	188	398	199	512	185	2			178	421	178	233					186	219	190	799	185	75	186	51	180	3	175	3					196	105	197	145	184	127	190	5	188	262	192	784					188	198	185	350	181	3			183	5	182	17					185	256	182	437	184	193	186	38	198	119	207	373	202	198	195	176	185	472	180	318	190	187	192	15	196	424	191	797	188	7	187	29	187	152	207	408	185	31	191	1	187	371	187	394	187	178	189	100	188	132	215	333					189	285	196	514					184	78	189	29	179	13	184	29	182	147	189	128					188	152	193	339			186	7	199	34	194	35	182	33	184	30	195	252	189	507					185	185	196	152					195	125	208	276			186	1	194	195	205	299					202	43	197	33	181	15	188	84	192	88	209	145	188	2	208	1	190	117	185	75	180	9	182	50
174	181	155	183	76	183	49	184	85	187	363	190	579					182	131	183	210					178	142	189	30					186	244	186	538	187	2	187	2	189	400	200	549	186	6			179	401	179	215					187	240	191	762	186	80	187	62	181	3	176	1					197	103	198	189	185	142	191	5	189	282	193	735					189	220	186	336	183	1			184	9	183	35					186	242	183	456	185	171	187	36	199	146	208	356	203	181	196	171	186	440	181	366	191	184	193	18	197	438	192	756	189	6	188	32	188	121	208	456	186	24	192	1	188	390	188	424	188	153	190	92	189	128	216	318					190	270	197	482					185	60	190	36	180	10	185	32	183	138	190	117					189	151	194	300			187	3	200	52	195	53	183	37	185	36	196	260	190	519					186	174	197	150					196	143	209	241			187	2	195	197	206	276					203	50	198	24	182	12	189	67	193	110	210	162	189	2	225	1	191	124	186	61	181	7	183	53
175	182	177	184	84	184	36	185	73	188	350	191	500					183	133	184	178					179	127	190	24					187	262	187	526	188	4	188	3	190	372	201	546	187	7			180	399	180	201					188	225	192	768	187	82	188	61	182	7	177	1					198	126	199	191	186	143	192	8	190	303	194	733					190	214	187	346	185	2			185	6	184	19					187	268	184	436	186	156	188	27	200	155	209	363	204	202	197	158	187	412	182	349	192	169	194	15	198	448	193	778	190	4	189	19	189	160	209	467	187	22	199	1	189	393	189	483	189	158	191	79	190	118	217	346					191	285	198	471					186	59	191	34	181	19	186	27	184	165	191	120					190	169	195	359			188	2	201	28	196	49	184	28	186	44	197	245	191	504					187	218	198	118					197	121	210	266			188	2	196	201	207	323					204	41	199	19	183	7	190	76	194	95	211	156	190	2	227	1	192	100	187	45	182	11	184	59
176	183	176	185	96	185	41	186	74	189	346	192	516					184	121	185	181					180	163	191	39					188	272	188	561	190	4	192	1	191	427	202	560	188	2			181	419	181	189					189	226	193	726	188	59	189	54	183	2	178	1					199	112	200	203	187	116	193	5	191	289	195	739					191	225	188	348	190	2			186	7	185	21					188	239	185	418	187	165	189	29	201	138	210	367	205	186	198	147	188	449	183	355	193	170	195	17	199	476	194	744	191	5	190	22	190	159	210	497	188	18			190	371	190	446	190	160	192	82	191	125	218	363					192	271	199	477					187	72	192	27	182	6	187	28	185	138	192	149					191	166	196	344			189	1	202	35	197	40	185	34	187	33	198	241	192	539					188	217	199	127					198	130	211	255			190	2	197	228	208	314					205	57	200	30	184	10	191	85	195	100	212	188	191	2	233	1	193	117	188	74	183	15	185	44
177	184	179	186	76	186	24	187	75	190	380	193	526					185	122	186	185					181	130	192	46					189	233	189	510	191	2	193	1	192	439	203	629	189	6			182	414	182	189					190	229	194	783	189	51	190	38	184	5	179	1					200	122	201	191	188	119	194	4	192	264	196	698					192	212	189	304	191	1			187	6	186	22					189	249	186	529	188	150	190	24	202	172	211	375	206	188	199	137	189	444	184	398	194	155	196	13	200	428	195	751	192	3	191	23	191	137	211	499	189	18			191	352	191	481	191	132	193	89	192	137	219	336					193	292	200	478					188	82	193	35	183	3	188	24	186	112	193	153					192	174	197	365			190	4	203	37	198	46	186	35	188	22	199	229	193	521					189	191	200	119					199	136	212	268			191	2	198	224	209	326					206	53	201	33	185	15	192	74	196	93	213	199	196	2	236	1	194	123	189	70	184	16	186	31
178	185	163	187	95	187	22	188	62	191	384	194	481					186	135	187	185					182	121	193	32					190	296	190	534	192	1			193	401	204	593	190	4			183	393	183	190					191	230	195	742	190	63	191	46	185	4	180	2					201	127	202	209	189	129	195	6	193	278	197	723					193	217	190	295	192	1			188	3	187	26					190	225	187	494	189	164	191	20	203	153	212	374	207	170	200	135	190	434	185	448	195	166	197	10	201	442	196	799	193	5	192	20	192	161	212	514	190	12			192	367	192	483	192	163	194	86	193	123	220	367					194	289	201	418					189	64	194	35	184	8	189	31	187	125	194	121					193	201	198	403			191	3	204	46	199	46	187	28	189	29	200	232	194	532					190	167	201	128					200	139	213	264			192	2	199	214	210	312					207	53	202	22	186	14	193	74	197	87	214	221	197	3	239	1	195	124	190	73	185	9	187	43
179	186	162	188	95	188	29	189	52	192	359	195	491					187	129	188	174					183	124	194	24					191	297	191	525	193	1			194	394	205	626	191	2			184	392	184	166					192	265	196	702	191	67	192	44	186	5	181	3					202	134	203	235	190	96	196	6	194	277	198	652					194	240	191	298	199	1			189	7	188	22					191	234	188	490	190	157	192	23	204	133	213	376	208	169	201	142	191	474	186	440	196	172	198	12	202	447	197	775	194	6	193	22	193	157	213	561	191	15			193	378	193	480	193	141	195	84	194	150	221	378					195	270	202	452					190	74	195	25	185	4	190	29	188	116	195	108					194	201	199	366			192	1	205	37	200	43	188	23	190	32	201	210	195	509					191	167	202	111					201	146	214	268			195	1	200	213	211	305					208	52	203	29	187	14	194	66	198	100	215	203	200	1	244	1	196	111	191	67	186	10	188	34
180	187	167	189	110	189	27	190	62	193	333	196	460					188	116	189	152					184	101	195	28					192	263	192	498	194	3			195	403	206	607	192	1			185	363	185	179					193	234	197	698	192	50	193	45	187	4	189	1					203	140	204	208	191	122	197	3	195	316	199	667					195	230	192	312	202	1			190	1	189	18					192	245	189	514	191	151	193	28	205	170	214	357	209	171	202	145	192	443	187	389	197	168	199	11	203	429	198	758	195	2	194	17	194	175	214	517	192	10			194	365	194	522	194	127	196	73	195	162	222	327					196	310	203	423					191	65	196	43	186	9	191	34	189	127	196	114					195	181	200	350			198	1	206	52	201	57	189	30	191	21	202	258	196	491					192	171	203	113					202	129	215	305					201	203	212	375					209	51	204	31	188	14	195	60	199	101	216	230	201	1			197	109	192	67	187	14	189	34
181	188	182	190	111	190	15	191	62	194	367	197	486					189	125	190	171					185	100	196	26					193	287	193	493	195	1			196	446	207	613	193	1			186	323	186	180					194	217	198	743	193	42	194	30	188	3	193	1					204	147	205	226	192	75	198	1	196	290	200	654					196	226	193	283	210	1			191	3	190	18					193	250	190	518	192	134	194	19	206	162	215	376	210	163	203	120	193	437	188	458	198	161	200	13	204	457	199	782	196	1	195	22	195	188	215	508	193	9			195	367	195	537	195	137	197	68	196	167	223	323					197	292	204	416					192	84	197	32	187	8	192	27	190	122	197	138					196	214	201	394			201	1	207	34	202	46	190	30	192	18	203	213	197	477					193	195	204	111					203	138	216	305					202	195	213	333					210	43	205	23	189	12	196	67	200	90	217	230					198	123	193	73	188	10	190	29
182	189	182	191	139	191	21	192	41	195	329	198	445					190	122	191	140					186	102	197	44					194	263	194	512	197	3			197	406	208	676	194	2			187	328	187	174					195	213	199	707	194	38	195	34	189	1	195	1					205	143	206	257	193	95	199	1	197	308	201	654					197	203	194	250					192	4	191	17					194	232	191	522	193	139	195	16	207	150	216	402	211	160	204	125	194	460	189	416	199	166	201	14	205	455	200	725	197	3	196	16	196	165	216	538	194	11			196	405	196	526	196	134	198	66	197	141	224	357					198	288	205	404					193	94	198	38	188	3	193	18	191	117	198	124					197	193	202	351			202	2	208	42	203	56	191	35	193	22	204	200	198	533					194	171	205	89					204	136	217	300					203	222	214	361					211	51	206	25	190	12	197	48	201	101	218	258					199	124	194	85	189	21	191	27
183	190	175	192	122	192	17	193	49	196	382	199	467					191	132	192	178					187	101	198	22					195	257	195	466	199	2			198	433	209	659	195	4			188	327	188	154					196	238	200	744	195	49	196	32	190	1	197	1					206	133	207	226	194	76	200	2	198	286	202	595					198	210	195	260					196	1	192	10					195	242	192	576	194	112	196	12	208	149	217	396	212	146	205	110	195	409	190	421	200	149	202	5	206	450	201	736	198	4	197	14	197	176	217	541	195	10			197	379	197	527	197	150	199	75	198	165	225	372					199	280	206	393					194	67	199	41	189	3	194	24	192	125	199	109					198	195	203	379			204	1	209	44	204	53	192	29	194	31	205	199	199	482					195	143	206	102					205	148	218	296					204	229	215	368					212	59	207	36	191	11	198	57	202	107	219	256					200	129	195	78	190	13	192	17
184	191	187	193	146	193	18	194	38	197	363	200	465					192	123	193	161					188	101	199	24					196	253	196	451	200	1			199	441	210	687	196	1			189	290	189	129					197	228	201	750	196	36	197	30	191	1	201	1					207	150	208	231	195	89	201	4	199	272	203	599					199	200	196	238					203	1	193	17					196	251	193	520	195	85	197	14	209	163	218	404	213	127	206	109	196	428	191	516	201	167	203	7	207	410	202	740	199	2	198	21	198	168	218	595	196	11			198	350	198	484	198	138	200	61	199	149	226	320					200	297	207	376					195	89	200	32	190	2	195	34	193	132	200	113					199	182	204	385			209	1	210	34	205	50	193	14	195	30	206	200	200	472					196	156	207	88					206	147	219	331					205	179	216	328					213	51	208	27	192	11	199	64	203	105	220	273					201	118	196	90	191	13	193	13
185	192	209	194	153	194	14	195	57	198	392	201	424					193	132	194	167					189	82	200	25					197	288	197	435	203	2			200	446	211	694	197	2			190	320	190	147					198	240	202	706	197	39	198	28	192	4	204	1					208	152	209	270	196	73	202	5	200	308	204	601					200	236	197	286					205	1	194	13					197	235	194	555	196	98	198	14	210	152	219	421	214	129	207	122	197	389	192	467	202	165	204	6	208	375	203	726	200	5	199	19	199	183	219	562	197	6			199	334	199	568	199	138	201	59	200	151	227	363					201	310	208	325					196	77	201	22	191	1	196	26	194	148	201	116					200	217	205	377			212	1	211	48	206	55	194	22	196	29	207	194	201	471					197	148	208	89					207	149	220	317					206	189	217	343					214	53	209	28	193	7	200	58	204	125	221	261					202	141	197	95	192	11	194	19
186	193	199	195	139	195	26	196	43	199	362	202	401					194	102	195	170					190	77	201	23					198	290	198	445	205	2			201	417	212	701	198	1			191	293	191	150					199	231	203	704	198	29	199	17	193	2	206	1					209	134	210	252	197	82	203	2	201	286	205	563					201	231	198	257					209	1	195	15					198	236	195	549	197	93	199	18	211	165	220	426	215	120	208	122	198	410	193	482	203	145	205	3	209	439	204	756	201	2	200	9	200	183	220	587	198	9			200	308	200	545	200	127	202	74	201	140	228	396					202	262	209	354					197	82	202	42	192	3	197	20	195	151	202	97					201	242	206	399			214	1	212	42	207	46	195	18	197	25	208	186	202	459					198	145	209	69					208	129	221	310					207	189	218	372					215	65	210	27	194	6	201	50	205	122	222	311					203	118	198	88	193	15	195	14
187	194	183	196	159	196	15	197	36	200	384	203	370					195	110	196	132					191	87	202	17					199	277	199	491					202	438	213	719	200	1			192	290	192	129					200	247	204	756	199	23	200	20	194	2	207	1					210	135	211	272	198	62	204	3	202	299	206	538					202	208	199	208							196	9					199	224	196	536	198	76	200	11	212	169	221	384	216	127	209	109	199	422	194	512	204	166	206	1	210	404	205	737	203	2	201	11	201	180	221	564	199	6			201	331	201	554	201	110	203	45	202	137	229	347					203	303	210	356					198	89	203	37	193	2	198	27	196	125	203	106					202	225	207	378					213	36	208	64	196	16	198	21	209	179	203	506					199	126	210	79					209	146	222	343					208	206	219	355					216	68	211	27	195	9	202	55	206	104	223	278					204	140	199	87	194	12	196	14
188	195	208	197	168	197	6	198	28	201	376	204	417					196	123	197	133					192	74	203	25					200	278	200	456					203	431	214	709	203	1			193	263	193	149					201	226	205	678	200	25	201	24	195	2	210	1					211	167	212	310	199	45	205	1	203	294	207	545					203	206	200	202							197	8					200	222	197	564	199	90	201	7	213	169	222	440	217	123	210	79	200	471	195	513	205	170	207	5	211	421	206	814	204	1	202	19	202	186	222	574	200	4			202	337	202	600	202	115	204	60	203	172	230	389					204	289	211	303					199	80	204	32	194	2	199	18	197	113	204	109					203	211	208	378					214	55	209	42	197	10	199	16	210	166	204	471					200	143	211	71					210	124	223	340					209	168	220	361					217	62	212	32	196	2	203	38	207	102	224	301					205	135	200	86	195	6	197	6
189	196	181	198	185	198	12	199	53	202	361	205	368					197	119	198	134					193	70	204	18					201	277	201	460					204	433	215	744					194	281	194	114					202	246	206	638	201	26	202	29	196	1	261	1					212	135	213	278	200	57	207	1	204	277	208	505					204	222	201	217							198	7					201	211	198	535	200	81	202	12	214	153	223	425	218	115	211	98	201	436	196	524	206	149	208	2	212	433	207	761	206	5	203	15	203	168	223	562	201	1			203	314	203	577	203	112	205	59	204	197	231	341					205	309	212	332					200	70	205	29	195	2	200	30	198	123	205	106					204	218	209	368					215	50	210	76	198	17	200	25	211	165	205	481					201	118	212	92					211	151	224	342					210	175	221	355					218	51	213	33	197	3	204	37	208	121	225	299					206	124	201	86	196	5	198	9
190	197	215	199	162	199	13	200	37	203	405	206	392					198	130	199	123					194	67	205	24					202	298	202	427					205	432	216	745					195	254	195	134					203	221	207	690	202	30	203	14	197	1	263	1					213	158	214	290	201	73	210	2	205	302	209	519					205	222	202	200							199	13					202	209	199	623	201	52	203	7	215	157	224	407	219	110	212	88	202	443	197	516	207	126	209	2	213	428	208	783	207	1	204	9	204	173	224	550	202	3			204	307	204	604	204	70	206	53	205	157	232	319					206	281	213	301					201	73	206	32	196	2	201	27	199	131	206	112					205	206	210	358					216	46	211	73	199	18	201	18	212	170	206	425					202	127	213	86					212	149	225	375					211	181	222	353					219	63	214	34	198	3	205	52	209	119	226	348					207	124	202	80	197	4	199	11
191	198	197	200	174	200	2	201	22	204	384	207	353					199	113	200	138					195	66	206	12					203	262	203	409					206	460	217	748					196	270	196	103					204	222	208	692	203	27	204	16	199	2	264	1					214	142	215	304	202	48	213	2	206	311	210	485					206	237	203	191							200	10					203	246	200	551	202	65	204	8	216	163	225	449	220	126	213	84	203	407	198	530	208	157	210	2	214	412	209	746	209	1	205	12	205	165	225	583	203	2			205	302	205	647	205	98	207	49	206	173	233	356					207	259	214	334					202	84	207	39	197	3	202	22	200	117	207	109					206	230	211	385					217	34	212	71	200	19	202	12	213	160	207	423					203	123	214	66					213	165	226	379					212	175	223	354					220	70	215	42	199	3	206	44	210	136	227	353					208	144	203	117	198	6	200	6
192	199	196	201	201	201	8	202	38	205	409	208	341					200	129	201	132					196	54	207	15					204	308	204	410					207	443	218	709					197	238	197	94					205	242	209	655	204	16	205	15	200	1	314	1					215	122	216	333	203	54	217	1	207	317	211	458					207	227	204	192							201	8					204	232	201	570	203	41	205	11	217	178	226	463	221	106	214	77	204	438	199	526	209	129	211	2	215	441	210	754	210	1	206	11	206	145	226	601	204	1			206	298	206	557	206	101	208	51	207	180	234	372					208	223	215	273					203	99	208	26	198	1	203	19	201	155	208	117					207	225	212	395					218	47	213	70	201	12	203	25	214	164	208	399					204	133	215	67					214	168	227	398					213	168	224	356					221	55	216	30	200	1	207	45	211	142	228	360					209	137	204	116	199	6	201	7
193	200	205	202	195	202	12	203	26	206	387	209	365					201	91	202	108					197	65	208	18					205	264	205	460					208	454	219	748					198	246	198	87					206	232	210	615	205	19	206	10	201	1							216	143	217	341	204	48	219	1	208	314	212	464					208	239	205	183							202	11					205	241	202	546	204	44	206	13	218	168	227	471	222	90	215	93	205	467	200	610	210	134	212	5	216	403	211	735	211	2	207	13	207	174	227	620	206	2			207	309	207	577	207	85	209	48	208	172	235	362					209	230	216	301					204	73	209	22			204	21	202	146	209	90					208	231	213	347					219	51	214	73	202	11	204	19	215	152	209	408					205	131	216	61					215	161	228	381					214	186	225	308					222	58	217	44	202	1	208	39	212	118	229	345					210	128	205	103	200	1	202	3
194	201	207	203	216	203	5	204	18	207	403	210	341					202	110	203	110					198	65	209	14					206	275	206	420					209	443	220	746					199	213	199	94					207	227	211	611	206	19	207	7	203	1							217	124	218	334	205	37	221	1	209	325	213	455					209	212	206	203							203	6					206	256	203	615	205	44	207	6	219	195	228	475	223	115	216	76	206	408	201	576	211	130	213	2	217	398	212	753	212	1	208	10	208	169	228	654	207	1			208	278	208	605	208	102	210	46	209	166	236	357					210	232	217	252					205	75	210	35			205	25	203	141	210	90					209	214	214	365					220	35	215	57	203	12	205	17	216	127	210	388					206	141	217	73					216	179	229	341					215	175	226	324					223	65	218	40	206	2	209	36	213	124	230	377					211	119	206	104	201	4	203	6
195	202	218	204	260	204	7	205	21	208	396	211	347					203	129	204	102					199	38	210	9					207	270	207	387					210	458	221	733					200	209	200	92					208	231	212	623	207	14	208	11	205	2							218	157	219	342	206	29	222	1	210	321	214	425					210	212	207	161							204	6					207	247	204	561	206	42	208	7	220	188	229	491	224	85	217	75	207	453	202	619	212	133	214	1	218	395	213	689	213	2	209	9	209	200	229	607	208	1			209	266	209	617	209	96	211	48	210	184	237	329					211	227	218	267					206	95	211	40			206	19	204	147	211	94					210	221	215	365					221	41	216	83	204	9	206	17	217	148	211	381					207	116	218	71					217	179	230	393					216	134	227	362					224	62	219	31			210	50	214	129	231	335					212	130	207	110	202	1	204	3
196	203	195	205	239	205	4	206	24	209	362	212	331					204	110	205	103					200	44	211	8					208	292	208	438					211	446	222	724					201	224	201	96					209	236	213	592	208	14	209	9	206	1							219	158	220	307	207	28	224	2	211	305	215	422					211	197	208	197							205	9					208	243	205	566	207	41	209	6	221	158	230	510	225	108	218	65	208	427	203	570	213	136	217	1	219	422	214	710	217	1	210	2	210	190	230	579	210	2			210	293	210	536	210	79	212	38	211	182	238	354					212	220	219	275					207	91	212	41			207	17	205	130	212	110					211	218	216	297					222	55	217	79	205	10	207	11	218	141	212	393					208	126	219	58					218	179	231	377					217	171	228	287					225	68	220	34			211	27	215	124	232	382					213	132	208	114	203	4	205	10
197	204	190	206	266	206	9	207	23	210	362	213	295					205	115	206	102					201	54	212	15					209	301	209	415					212	469	223	756					202	204	202	90					210	238	214	627	209	17	210	11	207	1							220	171	221	371	208	19	227	1	212	295	216	372					212	219	209	161							206	4					209	235	206	561	208	30	210	6	222	169	231	465	226	77	219	79	209	430	204	584	214	122	224	1	220	433	215	723	218	2	211	5	211	162	231	631					211	303	211	622	211	79	213	27	212	162	239	323					213	218	220	272					208	90	213	44			208	19	206	131	213	100					212	214	217	300					223	56	218	79	206	10	208	29	219	139	213	376					209	127	220	65					219	180	232	377					218	146	229	278					226	79	221	47			212	26	216	138	233	413					214	116	209	108	204	1	206	5
198	205	218	207	221	207	4	208	15	211	390	214	290					206	105	207	82					202	37	213	18					210	250	210	398					213	433	224	748					203	206	203	92					211	233	215	594	210	15	211	9	209	2							221	181	222	353	209	27	238	1	213	283	217	389					213	227	210	173							207	4					210	242	207	589	209	29	211	8	223	180	232	497	227	85	220	68	210	393	205	570	215	107			221	398	216	714	219	1	212	7	212	185	232	631					212	281	212	589	212	78	214	37	213	161	240	333					214	196	221	248					209	99	214	34			209	15	207	148	214	76					213	222	218	295					224	60	219	82	207	13	209	20	220	112	214	373					210	111	221	59					220	178	233	381					219	170	230	284					227	77	222	39			213	26	217	148	234	379					215	126	210	134	205	3	207	1
199	206	182	208	270	208	4	209	12	212	402	215	286					207	81	208	82					203	40	214	13					211	314	211	386					214	468	225	731					204	191	204	75					212	210	216	569	211	12	212	4	210	1							222	174	223	353	210	31	239	1	214	305	218	390					214	237	211	173							208	6					211	252	208	579	210	21	212	4	224	198	233	532	228	93	221	63	211	432	206	649	216	92			222	428	217	667	221	1	213	5	213	187	233	572					213	279	213	575	213	52	215	33	214	174	241	273					215	168	222	243					210	92	215	33			210	15	208	123	215	100					214	205	219	315					225	54	220	97	208	13	210	15	221	129	215	374					211	109	222	59					221	220	234	368					220	155	231	302					228	88	223	35			214	24	218	156	235	416					216	116	211	130	209	1	208	2
200	207	214	209	283	209	1	210	13	213	402	216	288					208	94	209	87					204	33	215	10					212	320	212	371					215	417	226	722					205	160	205	64					213	272	217	581	212	8	213	10	213	4							223	175	224	386	211	22			215	297	219	375					215	208	212	159							209	4					212	245	209	559	211	26	213	2	225	172	234	475	229	77	222	57	212	424	207	671	217	104			223	378	218	698	225	1	214	6	214	192	234	631					214	283	214	584	214	71	216	43	215	168	242	322					216	206	223	254					211	92	216	58			211	23	209	123	216	88					215	167	220	269					226	56	221	138	209	11	211	17	222	130	216	319					212	124	223	67					222	191	235	352					221	143	232	260					229	91	224	45			215	25	219	140	236	361					217	113	212	127	211	1	209	4
201	208	207	210	270	210	3	211	13	214	401	217	270					209	81	210	91					205	33	216	13					213	268	213	377					216	428	227	724					206	188	206	77					214	261	218	590	213	11	214	8	214	1							224	166	225	394	212	25			216	301	220	339					216	196	213	161							210	2					213	238	210	556	212	23	214	3	226	171	235	475	230	77	223	61	213	422	208	695	218	96			224	388	219	680			215	3	215	194	235	569					215	282	215	625	215	58	217	32	216	161	243	319					217	176	224	232					212	84	217	47			212	21	210	116	217	76					216	212	221	283					227	47	222	113	210	7	212	31	223	134	217	302					213	120	224	67					223	180	236	356					222	142	233	265					230	67	225	45			216	33	220	151	237	396					218	120	213	144	217	1	210	3
202	209	210	211	296	211	3	212	9	215	358	218	257					210	99	211	81					206	33	217	11					214	299	214	367					217	401	228	746					207	164	207	63					215	243	219	550	214	5	215	4	216	1							225	170	226	395	213	19			217	312	221	355					217	216	214	162							211	4					214	279	211	532	213	32	215	4	227	192	236	503	231	74	224	66	214	417	209	667	219	91			225	414	220	708			216	3	216	187	236	604					216	249	216	613	216	66	218	31	217	154	244	307					218	174	225	210					213	90	218	40			213	15	211	108	218	89					217	193	222	317					228	60	223	117	211	9	213	14	224	125	218	309					214	137	225	61					224	155	237	385					223	137	234	252					231	76	226	46			217	17	221	147	238	408					219	147	214	131	218	2	211	6
203	210	194	212	296	212	2	213	8	216	375	219	273					211	89	212	98					207	38	218	12					215	285	215	364					218	415	229	693					208	173	208	66					216	248	220	561	215	8	216	2	217	2							226	166	227	413	214	17			218	310	222	350					218	225	215	150							212	2					215	247	212	595	214	32	216	1	228	197	237	510	232	78	225	67	215	437	210	679	220	104			226	386	221	702			217	4	217	185	237	652					217	238	217	578	217	58	219	25	218	158	245	299					219	196	226	194					214	103	219	35			214	19	212	101	219	94					218	194	223	252					229	63	224	122	212	11	214	24	225	115	219	326					215	115	226	62					225	171	238	320					224	156	235	251					232	72	227	37			218	29	222	156	239	379					220	116	215	147			212	1
204	211	222	213	301	215	1	214	5	217	419	220	219					212	80	213	76					208	38	219	7					216	286	216	348					219	423	230	664					209	141	209	68					217	223	221	563	216	9	217	4	218	2							227	198	228	398	215	17			219	326	223	296					219	204	216	134							213	7					216	228	213	580	215	22	217	2	229	218	238	469	233	88	226	56	216	405	211	650	221	94			227	412	222	676			218	4	218	195	238	563					218	246	218	585	218	54	220	22	219	141	246	274					220	142	227	187					215	99	220	39			215	13	213	110	220	80					219	199	224	256					230	55	225	130	213	16	215	15	226	133	220	308					216	125	227	62					226	159	239	311					225	133	236	243					233	65	228	46			219	34	223	150	240	363					221	106	216	167			213	2
205	212	236	214	319			215	8	218	439	221	268					213	103	214	76					209	33	220	6					217	290	217	338					220	438	231	719					210	140	210	57					218	230	222	542	217	6	218	5	219	2							228	178	229	420	216	20			220	298	224	313					220	202	217	131							214	1					217	224	214	542	216	23	218	1	230	187	239	561	234	56	227	59	217	416	212	767	222	89			228	377	223	679			219	5	219	183	239	617					219	227	219	600	219	41	221	24	220	153	247	287					221	164	228	177					216	91	221	55			216	20	214	78	221	90					220	158	225	277					231	66	226	125	214	11	216	15	227	112	221	297					217	96	228	59					227	141	240	326					226	118	237	236					234	97	229	42			220	25	224	169	241	400					222	143	217	163			216	1
206	213	221	215	311			216	7	219	374	222	226					214	83	215	71					210	24	221	9					218	295	218	363					221	414	232	686					211	149	211	61					219	256	223	548	218	5	219	2	220	3							229	167	230	399	217	17			221	307	225	289					221	236	218	142							215	6					218	265	215	515	217	17	219	4	231	174	240	519	235	50	228	42	218	392	213	700	223	90			229	393	224	678			220	5	220	196	240	606					220	273	220	583	220	54	222	23	221	137	248	295					222	151	229	147					217	90	222	43			217	14	215	73	222	93					221	190	226	227					232	59	227	144	215	8	217	14	228	120	222	297					218	100	229	62					228	157	241	303					227	127	238	212					235	76	230	53			221	20	225	174	242	404					223	135	218	169			217	4
207	214	218	216	329			217	2	220	353	223	226					215	99	216	62					211	33	222	7					219	291	219	328					222	435	233	666					212	131	212	51					220	250	224	541	219	8	220	2	221	1							230	165	231	436	218	9			222	324	226	286					222	211	219	126							216	1					219	263	216	546	218	16	220	3	232	204	241	525	236	66	229	43	219	459	214	749	224	72			230	401	225	709			222	3	221	186	241	586					221	239	221	605	221	29	223	23	222	150	249	273					223	156	230	184					218	102	223	52			218	15	216	75	223	92					222	145	227	244					233	61	228	120	216	5	218	13	229	119	223	262					219	96	230	59					229	133	242	326					228	136	239	222					236	87	231	51			222	36	226	175	243	387					224	120	219	178			218	1
208	215	232	217	338			218	2	221	389	224	217					216	82	217	71					212	19	223	11					220	275	220	306					223	380	234	678					213	138	213	64					221	259	225	500	220	5	221	2	222	1							231	174	232	444	219	15			223	285	227	269					223	213	220	145							217	1					220	248	217	567	219	13	221	2	233	181	242	522	237	67	230	50	220	426	215	721	225	96			231	371	226	670			223	5	222	179	242	607					222	224	222	562	222	43	224	23	223	131	250	264					224	141	231	165					219	97	224	42			219	15	217	94	224	98					223	180	228	251					234	69	229	152	217	5	219	8	230	125	224	271					220	84	231	65					230	138	243	287					229	125	240	215					237	75	232	53			223	26	227	167	244	418					225	118	220	158			219	1
209	216	205	218	317			219	5	222	380	225	201					217	81	218	59					213	30	224	13					221	276	221	321					224	408	235	659					214	121	214	53					222	244	226	497	221	3	222	2	225	1							232	205	233	482	220	10			224	296	228	296					224	206	221	152							218	1					221	232	218	550	220	11	222	2	234	190	243	561	238	59	231	39	221	385	216	722	226	87			232	369	227	684			224	4	223	190	243	617					223	232	223	568	223	45	225	24	224	139	251	283					225	160	232	157					220	92	225	37			220	13	218	76	225	79					224	158	229	250					235	55	230	150	218	7	220	6	231	120	225	272					221	86	232	59					231	173	244	303					230	123	241	188					238	78	233	53			224	20	228	146	245	383					226	128	221	175			225	1
210	217	213	219	339			220	3	223	354	226	216					218	79	219	45					214	25	225	6					222	308	222	280					225	382	236	624					215	114	215	62					223	237	227	513	222	4	223	1	226	1							233	194	234	415	221	7			225	338	229	272					225	186	222	127							219	4					222	271	219	526	221	14	223	1	235	207	244	517	239	44	232	35	222	400	217	775	227	70			233	378	228	692			225	2	224	194	244	626					224	197	224	529	224	36	226	16	225	161	252	233					226	149	233	158					221	106	226	52			221	9	219	62	226	80					225	142	230	234					236	81	231	165	219	7	221	10	232	105	226	270					222	90	233	62					232	141	245	271					231	106	242	219					239	86	234	42			225	20	229	153	246	389					227	118	222	184			226	1
211	218	246	220	326			221	2	224	340	227	206					219	75	220	52					215	26	226	5					223	269	223	285					226	380	237	654					216	130	216	46					224	252	228	535	223	6	225	1	229	2							234	171	235	445	222	10			226	329	230	283					226	203	223	117							220	4					223	254	220	573	222	5	224	1	236	194	245	552	240	62	233	47	223	404	218	762	228	78			234	399	229	641			226	1	225	199	245	666					225	271	225	590	225	43	227	21	226	179	253	277					227	139	234	120					222	102	227	46			222	7	220	64	227	65					226	138	231	226					237	59	232	154	220	4	222	5	233	93	227	273					223	107	234	66					233	160	246	275					232	116	243	194					240	94	235	43			226	20	230	156	247	366					228	107	223	192			232	1
212	219	231	221	305			222	4	225	311	228	184					220	96	221	49					216	18	227	9					224	268	224	279					227	398	238	624					217	131	217	51					225	273	229	536	224	7	226	3	230	1							235	205	236	466	223	9			227	301	231	274					227	206	224	125							221	1					224	263	221	524	223	12	225	1	237	177	246	559	241	48	234	35	224	369	219	739	229	61			235	355	230	652			227	1	226	214	246	617					226	207	226	559	226	38	228	19	227	180	254	279					228	119	235	144					223	113	228	53			223	15	221	69	228	77					227	164	232	233					238	78	233	153	221	4	223	13	234	110	228	294					224	93	235	65					234	136	247	297					233	141	244	193					241	90	236	54			227	22	231	141	248	386					229	126	224	204
213	220	217	222	326			223	4	226	330	229	189					221	70	222	50					217	11	228	6					225	296	225	319					228	436	239	628					218	111	218	32					226	259	230	471	225	5	227	3	233	1							236	193	237	422	224	8			228	302	232	236					228	212	225	129							222	3					225	250	222	485	224	14	229	2	238	182	247	496	242	53	235	31	225	408	220	761	230	75			236	371	231	648			228	3	227	220	247	606					227	218	227	593	227	28	229	14	228	176	255	254					229	143	236	132					224	98	229	50			224	19	222	59	229	75					228	146	233	227					239	57	234	150	223	5	224	9	235	109	229	266					225	76	236	65					235	167	248	247					234	95	245	184					242	97	237	59			228	24	232	141	249	398					230	116	225	197
214	221	254	223	327			227	3	227	319	230	176					222	88	223	41					218	19	229	10					226	286	226	266					229	385	240	663					219	122	219	38					227	233	231	486	226	5	229	1	235	1							237	188	238	476	225	3			229	310	233	277					229	200	226	124							223	4					226	299	223	494	225	3	230	1	239	202	248	554	243	39	236	38	226	417	221	759	231	86			237	345	232	542			229	1	228	215	248	628					228	211	228	576	228	43	230	16	229	182	256	247					230	103	237	148					225	100	230	66			225	9	223	62	230	94					229	161	234	201					240	65	235	193	224	5	225	14	236	85	230	253					226	130	237	74					236	154	249	221					235	111	246	194					243	67	238	53			229	28	233	151	250	395					231	157	226	216
215	222	252	224	310			229	5	228	338	231	161					223	84	224	52					219	18	230	8					227	282	227	291					230	411	241	621					220	125	220	29					228	261	232	467	227	6	230	2	236	1							238	190	239	480	226	7			230	328	234	249					230	201	227	127							225	3					227	252	224	517	226	9	231	1	240	195	249	578	244	40	237	31	227	405	222	731	232	58			238	391	233	606			230	3	229	207	249	662					229	199	229	524	229	30	231	14	230	156	257	252					231	132	238	120					226	95	231	65			226	14	224	67	231	82					230	166	235	242					241	60	236	167	225	3	226	9	237	77	231	261					227	97	238	68					237	111	250	233					236	108	247	177					244	96	239	58			230	16	234	140	251	390					232	153	227	198
216	223	253	225	288			230	1	229	302	232	163					224	82	225	40					220	13	231	9					228	266	228	252					231	408	242	635					221	110	221	28					229	293	233	459	228	3	231	1	239	1							239	209	240	475	227	5			231	289	235	212					231	204	228	92							226	3					228	268	225	465	227	11	236	3	241	175	250	545	245	38	238	34	228	387	223	734	233	80			239	337	234	582			233	1	230	259	250	620					230	235	230	528	230	32	232	13	231	162	258	251					232	120	239	135					227	137	232	40			227	8	225	51	232	84					231	149	236	225					242	55	237	169	226	2	227	9	238	99	232	240					228	115	239	50					238	140	251	225					237	99	248	177					245	77	240	64			231	26	235	170	252	399					233	137	228	206
217	224	225	226	330			231	1	230	336	233	145					225	71	226	32					221	16	232	8					229	258	229	287					232	379	243	579					222	94	222	27					230	266	234	447	229	2	232	1	240	2							240	222	241	501	228	5			232	300	236	228					232	213	229	103							227	1					229	272	226	518	228	13	239	2	242	179	251	561	246	37	239	33	229	412	224	719	234	59			240	345	235	574			239	1	231	215	251	596					231	200	231	560	231	30	233	16	232	170	259	239					233	107	240	102					228	116	233	64			228	8	226	55	233	77					232	148	237	214					243	70	238	147	228	1	228	9	239	90	233	239					229	80	240	54					239	132	252	228					238	94	249	187					246	116	241	60			232	12	236	144	253	382					234	146	229	222
218	225	241	227	333			232	2	231	277	234	144					226	76	227	32					222	10	233	8					230	262	230	274					233	396	244	608					223	78	223	36					231	249	235	425	230	4	235	2	241	1							241	213	242	500	229	2			233	305	237	211					233	202	230	105							228	1					230	262	227	517	229	8	244	1	243	216	252	593	247	32	240	28	230	403	225	761	235	79			241	336	236	518			241	2	232	231	252	574					232	216	232	547	232	34	234	8	233	179	260	234					234	103	241	100					229	113	234	64			229	6	227	50	234	65					233	165	238	190					244	57	239	165	229	4	229	5	240	89	234	229					230	89	241	59					240	117	253	215					239	96	250	138					247	99	242	51			233	20	237	153	254	392					235	134	230	241
219	226	221	228	343			234	1	232	319	235	131					227	63	228	30					223	18	234	6					231	290	231	302					234	393	245	577					224	102	224	23					232	274	236	433	231	3	236	1	242	2							242	218	243	478	230	5			234	308	238	248					234	183	231	82							229	2					231	306	228	496	230	5	247	1	244	212	253	552	248	40	241	30	231	353	226	785	236	67			242	370	237	513			242	1	233	191	253	610					233	200	233	534	233	34	235	11	234	163	261	242					235	117	242	106					230	138	235	72			230	13	228	52	235	83					234	159	239	190					245	71	240	179	230	1	230	9	241	80	235	186					231	72	242	53					241	133	254	218					240	131	251	165					248	108	243	66			234	16	238	148	255	362					236	126	231	251
220	227	229	229	328			235	1	233	296	236	153					228	61	229	37					224	12	235	12					232	263	232	253					235	353	246	590					225	92	225	27					233	244	237	411	233	1	238	2	244	1							243	234	244	468	231	4			235	275	239	189					235	212	232	91							233	1					232	307	229	489	231	7	252	1	245	196	254	572	249	31	242	25	232	383	227	784	237	64			243	368	238	576			246	1	234	202	254	534					234	195	234	566	234	20	236	13	235	139	262	263					236	107	243	96					231	120	236	67			231	10	229	53	236	65					235	159	240	173					246	63	241	179	232	1	231	9	242	79	236	191					232	95	243	56					242	104	255	207					241	92	252	148					249	119	244	67			235	18	239	163	256	337					237	115	232	268
221	228	217	230	307			237	1	234	272	237	145					229	68	230	34					225	16	236	8					233	268	233	267					236	387	247	552					226	93	226	32					234	239	238	450	234	1	244	1	245	2							244	244	245	428	232	2			236	298	240	204					236	202	233	91							234	5					233	254	230	494	232	6			246	202	255	555	250	33	243	22	233	418	228	769	238	50			244	331	239	544			257	1	235	225	255	577					235	217	235	481	235	29	237	9	236	165	263	233					237	104	244	89					232	127	237	66			232	10	230	50	237	72					236	164	241	193					247	72	242	161	235	3	232	5	243	75	237	185					233	81	244	45					243	92	256	201					242	82	253	156					250	106	245	73			236	23	240	150	257	367					238	133	233	266
222	229	219	231	327			238	2	235	287	238	130					230	56	231	20					226	17	237	7					234	267	234	287					237	374	248	535					227	79	227	25					235	240	239	386	235	3	246	1	247	1							245	211	246	473	233	1			237	273	241	205					237	186	234	92							235	2					234	299	231	505	233	6			247	187	256	558	251	23	244	33	234	344	229	775	239	61			245	335	240	566			261	1	236	230	256	569					236	211	236	512	236	31	238	10	237	184	264	228					238	82	245	96					233	130	238	63			233	6	231	58	238	62					237	132	242	215					248	78	243	172	236	1	233	4	244	64	238	194					234	79	245	43					244	99	257	195					243	94	254	160					251	119	246	76			237	22	241	158	258	365					239	131	234	283
223	230	257	232	288			242	1	236	259	239	132					231	58	232	24					227	16	238	5					235	259	235	250					238	368	249	536					228	69	228	35					236	241	240	435	239	1	254	1	255	1							246	225	247	517	234	2			238	266	242	191					238	195	235	95							237	3					235	262	232	452	234	3			248	210	257	575	252	22	245	20	235	349	230	773	240	64			246	332	241	546			265	1	237	228	257	544					237	215	237	535	237	22	239	13	238	138	265	239					239	83	246	99					234	124	239	69			234	8	232	59	239	66					238	168	243	197					249	73	244	186	239	1	234	8	245	66	239	136					235	76	246	38					245	93	258	179					244	90	255	156					252	92	247	94			238	16	242	139	259	373					240	109	235	268
224	231	238	233	311			252	1	237	304	240	120					232	55	233	18					228	14	239	2					236	256	236	265					239	374	250	526					229	69	229	34					237	281	241	412	240	2	255	1	256	2							247	209	248	491	235	4			239	267	243	191					239	186	236	77							238	1					236	315	233	476	235	4			249	198	258	569	253	26	246	23	236	368	231	769	241	57			247	335	242	526			282	1	238	237	258	603					238	180	238	517	238	17	240	9	239	177	266	218					240	100	247	98					235	119	240	82			235	11	233	58	240	47					239	152	244	177					250	88	245	182			235	2	246	59	240	158					236	62	247	36					246	120	259	187					245	83	256	131					253	84	248	77			239	14	243	154	260	361					241	140	236	289
225	232	214	234	287			258	1	238	260	241	131					233	50	234	15					229	12	240	3					237	275	237	260					240	351	251	539					230	67	230	25					238	289	242	371	242	2	256	2	257	2							248	229	249	493	236	2			240	252	244	148					240	200	237	87							240	2					237	285	234	479	236	3			250	238	259	522	254	20	247	15	237	384	232	711	242	60			248	332	243	554					239	238	259	554					239	209	239	522	239	22	241	8	240	162	267	234					241	86	248	100					236	141	241	76			236	7	234	59	241	46					240	147	245	189					251	76	246	156			236	1	247	77	241	149					237	74	248	40					247	93	260	170					246	92	257	145					254	98	249	95			240	11	244	113	261	374					242	138	237	304
226	233	226	235	323					239	277	242	121					234	49	235	28					230	13	241	2					238	251	238	231					241	354	252	540					231	58	231	30					239	245	243	410	243	1	257	1	259	2							249	206	250	468	238	2			241	231	245	193					241	178	238	87							243	1					238	281	235	468	237	3			251	225	260	571	255	22	248	20	238	423	233	752	243	59			249	348	244	525					240	213	260	544					240	204	240	511	240	25	242	18	241	188	268	241					242	79	249	79					237	137	242	90			237	11	235	54	242	44					241	155	246	180					252	67	247	192			237	2	248	53	242	123					238	73	249	38					248	98	261	163					247	84	258	140					255	90	250	103			241	11	245	130	262	351					243	142	238	265
227	234	233	236	272					240	260	243	117					235	71	236	15					231	7	242	6					239	256	239	225					242	368	253	530					232	60	232	24					240	272	244	375	244	3	258	1	261	1							250	223	251	473	239	1			242	235	246	179					242	194	239	91							255	2					239	286	236	477	238	1			252	210	261	614	256	15	249	14	239	425	234	741	244	45			250	306	245	531					241	239	261	499					241	180	241	471	241	17	243	9	242	170	269	215					243	80	250	87					238	120	243	85			238	2	236	56	243	53					242	136	247	141					253	81	248	200			238	1	249	55	243	148					239	71	250	38					249	77	262	177					248	86	259	117					256	103	251	86			242	11	246	113	263	321					244	149	239	269
228	235	246	237	299					241	235	244	112					236	54	237	20					232	8	243	8					240	249	240	229					243	311	254	517					233	56	233	18					241	250	245	371	246	1	262	1	263	2							251	237	252	460	240	2			243	263	247	164					243	194	240	82							260	1					240	297	237	421	239	3			253	207	262	562	257	17	250	17	240	375	235	751	245	58			251	339	246	547					242	209	262	554					242	186	242	475	242	14	244	12	243	160	270	195					244	73	251	70					239	114	244	83			239	11	237	54	244	36					243	162	248	174					254	84	249	163			240	2	250	64	244	133					240	70	251	21					250	78	263	150					249	96	260	115					257	115	252	90			243	13	247	102	264	321					245	143	240	286
229	236	272	238	283					242	235	245	106					237	34	238	24					233	5	244	5					241	251	241	212					244	333	255	506					234	73	234	37					242	300	246	372	247	2	264	1	266	2							252	219	253	420	241	2			244	227	248	147					244	198	241	84							284	1					241	281	238	420	240	4			254	211	263	582	258	21	251	18	241	359	236	744	246	45			252	298	247	483					243	208	263	505					243	179	243	493	243	21	245	7	244	168	271	170					245	73	252	85					240	142	245	99			240	2	238	60	245	28					244	150	249	182					255	82	250	183			241	3	251	62	245	154					241	67	252	39					251	82	264	159					250	115	261	131					258	113	253	73			244	14	248	110	265	325					246	141	241	275
230	237	208	239	328					243	221	246	100					238	44	239	20					234	10	245	1					242	290	242	212					245	342	256	459					235	58	235	20					243	259	247	375	249	2	265	1	268	1							253	237	254	482	243	1			245	229	249	186					245	194	242	69							286	1					242	296	239	472	241	8			255	208	264	616	259	7	252	11	242	396	237	733	247	53			253	303	248	471					244	199	264	515					244	201	244	491	244	22	246	11	245	188	272	195					246	74	253	61					241	147	246	126			241	6	239	48	246	37					245	148	250	166					256	78	251	186			245	1	252	62	246	142					242	73	253	30					252	86	265	144					251	67	262	130					259	99	254	104			245	9	249	132	266	289					247	123	242	302
231	238	209	240	272					244	207	247	101					239	27	240	26					235	10	246	2					243	254	243	204					246	305	257	470					236	43	236	18					244	231	248	361	253	1	267	2	270	1							254	218	255	444	244	3			246	215	250	154					246	189	243	68													243	297	240	388	243	1			256	193	265	569	260	13	253	13	243	416	238	761	248	43			254	304	249	485					245	224	265	500					245	202	245	524	245	15	247	6	246	166	273	205					247	62	254	56					242	147	247	107			242	8	240	52	247	25					246	146	251	159					257	94	252	200			246	1	253	67	247	119					243	78	254	30					253	67	266	173					252	97	263	116					260	129	255	103			246	8	250	115	267	256					248	134	243	305
232	239	248	241	309					245	211	248	103					240	55	241	17					236	9	247	4					244	242	244	195					247	308	258	432					237	51	237	12					245	272	249	397	263	1	269	1	271	1							255	220	256	402	245	2			247	196	251	153					247	177	244	71													244	275	241	432	244	3			257	206	266	534	261	9	254	12	244	403	239	767	249	54			255	316	250	483					246	230	266	516					246	201	246	508	246	14	248	5	247	160	274	184					248	69	255	84					243	165	248	108			243	5	241	58	248	37					247	134	252	143					258	83	253	201					254	77	248	116					244	63	255	31					254	67	267	144					253	80	264	86					261	119	256	100			247	12	251	111	268	285					249	128	244	306
233	240	233	242	287					246	180	249	96					241	53	242	18					237	7	248	5					245	235	245	202					248	307	259	439					238	45	238	15					246	246	250	313			271	1	272	1							256	261	257	455	246	2			248	211	252	140					248	186	245	56													245	266	242	404	245	1			258	199	267	595	262	14	255	12	245	397	240	686	250	41			256	308	251	518					247	246	267	501					247	197	247	464	247	12	249	5	248	158	275	182					249	74	256	59					244	122	249	90			244	10	242	51	249	36					248	187	253	156					259	87	254	192					255	64	249	120					245	52	256	30					255	87	268	132					254	99	265	138					262	125	257	118			248	7	252	119	269	278					250	131	245	268
234	241	179	243	268					247	213	250	97					242	45	243	16					238	11	249	4					246	233	246	208					249	318	260	434					239	54	239	20					247	274	251	325			272	1	276	1							257	235	258	466	248	1			249	200	253	170					249	183	246	67													246	301	243	421	246	1			259	237	268	561	263	5	256	8	246	425	241	710	251	42			257	274	252	449					248	228	268	424					248	216	248	463	248	12	250	6	249	153	276	169					250	74	257	63					245	136	250	122			245	7	243	45	250	30					249	140	254	135					260	83	255	196					256	73	250	96					246	50	257	17					256	75	269	151					255	85	266	109					263	101	258	83			249	7	253	113	270	237					251	129	246	318
235	242	222	244	348					248	166	251	88					243	41	244	13					239	6	250	1					247	253	247	193					250	300	261	421					240	37	240	17					248	258	252	330					280	1							258	231	259	427	249	1			250	197	254	166					250	154	247	44													247	303	244	418	247	1			260	210	269	571	264	10	257	9	247	409	242	710	252	31			258	316	253	486					249	230	269	475					249	203	249	483	249	12	251	10	250	149	277	151					251	69	258	54					246	145	251	117			246	8	244	38	251	20					250	147	255	134					261	101	256	207					257	76	251	107					247	61	258	24					257	67	270	163					256	85	267	111					264	133	259	106			250	8	254	105	271	254					252	144	247	320
236	243	209	245	329					249	192	252	88					244	31	245	12					240	10	251	1					248	247	248	174					251	323	262	426					241	38	241	11					249	263	253	339					287	1							259	215	260	433	256	1			251	186	255	126					251	184	248	69													248	317	245	380	248	1			261	199	270	567	265	9	258	11	248	429	243	685	253	47			259	304	254	443					250	233	270	456					250	217	250	452	250	6	252	4	251	153	278	159					252	71	259	44					247	172	252	107			247	6	245	38	252	23					251	127	256	148					262	84	257	182					258	47	252	90					248	60	259	21					258	82	271	119					257	87	268	131					265	125	260	105			251	9	255	105	272	236					253	148	248	350
237	244	219	246	309					250	176	253	75					245	24	246	13					241	6	252	6					249	241	249	183					252	275	263	393					242	47	242	22					250	239	254	343					291	1							260	231	261	406	258	3			252	202	256	135					252	193	249	61													249	300	246	430	249	2			262	205	271	535	266	6	259	3	249	433	244	711	254	37			260	279	255	442					251	244	271	437					251	182	251	462	251	9	253	2	252	149	279	149					253	76	260	50					248	146	253	112			248	8	246	37	253	22					252	165	257	138					263	95	258	189					259	68	253	92					249	51	260	28					259	70	272	129					258	95	269	137					266	119	261	130			252	1	256	103	273	208					254	144	249	317
238	245	222	247	306					251	140	254	80					246	39	247	12					242	7	253	4					250	271	250	169					253	317	264	372					243	40	243	15					251	290	255	321					296	1							261	237	262	398	260	1			253	174	257	123					253	178	250	61													250	292	247	381	251	1			263	209	272	585	267	10	260	8	250	369	245	707	255	34			261	270	256	446					252	263	272	391					252	206	252	449	252	7	254	8	253	156	280	156					254	58	261	46					249	156	254	119			249	7	247	38	254	26					253	151	258	137					264	94	259	190					260	72	254	82					250	51	261	31					260	73	273	113					259	77	270	105					267	131	262	146			253	6	257	122	274	204					255	126	250	335
239	246	207	248	310					252	174	255	71					247	38	248	14					243	10	254	4					251	251	251	159					254	267	265	402					244	46	244	15					252	227	256	344					298	1							262	256	263	406	264	2			254	150	258	123					254	175	251	48													251	315	248	394	255	1			264	229	273	582	268	5	261	7	251	428	246	666	256	47			262	248	257	424					253	228	273	422					253	205	253	447	253	10	255	4	254	164	281	150					255	65	262	48					250	131	255	141			250	8	248	34	255	19					254	153	259	130					265	90	260	214					261	52	255	79					251	57	262	26					261	79	274	155					260	74	271	97					268	114	263	122			254	5	258	97	275	189					256	140	251	304
240	247	240	249	318					253	146	256	63					248	27	249	10					244	4	255	4					252	240	252	185					255	268	266	414					245	36	245	9					253	240	257	299					299	1							263	248	264	401	265	1			255	151	259	127					255	184	252	57													252	264	249	362	256	1			265	202	274	508	269	10	262	4	252	425	247	721	257	27			263	275	258	412					254	226	274	443					254	196	254	415	254	8	256	4	255	152	282	144					256	42	263	51					251	166	256	119			251	5	249	33	256	18					255	130	260	120					266	91	261	241					262	91	256	78					252	46	263	19					262	62	275	144					261	81	272	127					269	122	264	139			255	3	259	112	276	180					257	136	252	314
241	248	231	250	345					254	126	257	65					249	34	250	15					245	7	256	2					253	221	253	160					256	278	267	377					246	23	246	8					254	259	258	298					308	1							264	262	265	374	270	1			256	151	260	126					256	148	253	65													253	278	250	420	257	1			266	226	275	546	270	6	263	5	253	373	248	647	258	21			264	240	259	414					255	216	275	421					255	199	255	447	255	4	257	10	256	145	283	159					257	56	264	47					252	151	257	141			252	4	250	32	257	25					256	136	261	125					267	100	262	227					263	71	257	78					253	43	264	15					263	74	276	136					262	86	273	134					270	130	265	127			256	2	260	97	277	194					258	143	253	351
242	249	216	251	311					255	138	258	82					250	31	251	13					246	2	257	6					254	241	254	151					257	299	268	342					247	38	247	15					255	239	259	301					319	1							265	247	266	372	279	1			257	164	261	113					257	146	254	54													254	291	251	376	259	1			267	229	276	543	271	9	264	5	254	409	249	673	259	26			265	254	260	386					256	252	276	435					256	201	256	475	256	4	258	5	257	138	284	132					258	55	265	28					253	147	258	140			253	5	251	28	258	21					257	123	262	150					268	106	263	235					264	61	258	69					254	39	265	22					264	67	277	129					263	94	274	116					271	118	266	130			257	5	261	86	278	163					259	105	254	345
243	250	205	252	344					256	135	259	65					251	29	252	12					247	9	258	3					255	240	255	157					258	300	269	359					248	39	248	12					256	236	260	309					320	1							266	244	267	379	281	1			258	148	262	115					258	183	255	41													255	267	252	366	260	1			268	244	277	556	272	5	265	6	255	376	250	671	260	27			266	269	261	430					257	236	277	395					257	227	257	442	257	8	259	7	258	152	285	150					259	68	266	31					254	156	259	162			254	7	252	26	259	12					258	133	263	104					269	100	264	198					265	77	259	67					255	51	266	20					265	82	278	121					264	111	275	105					272	115	267	157			258	5	262	102	279	181					260	132	255	362
244	251	231	253	325					257	115	260	62					252	29	253	14					248	1	259	2					256	211	256	165					259	253	270	339					249	25	249	13					257	240	261	301					334	1							267	249	268	377					259	115	263	113					259	163	256	47													256	338	253	384	263	1			269	225	278	564	273	5	266	5	256	436	251	614	261	31			267	271	262	414					258	202	278	393					258	201	258	462	258	7	261	3	259	118	286	129					260	57	267	41					255	156	260	182			255	5	253	34	260	14					259	135	264	118					270	98	265	192					266	70	260	68					256	39	267	25					266	83	279	133					265	80	276	112					273	111	268	162			259	5	263	92	280	187					261	130	256	352
245	252	200	254	331					258	112	261	60					253	19	254	10					249	5	260	6					257	215	257	138					260	279	271	334					250	28	250	11					258	217	262	281					336	1							268	239	269	369					260	124	264	102					260	157	257	54													257	297	254	396	264	1			270	217	279	599	274	5	267	10	257	402	252	605	262	29			268	256	263	361					259	232	279	387					259	199	259	471	259	4	262	2	260	130	287	116					261	57	268	34					256	167	261	163			256	4	254	36	261	15					260	125	265	124					271	111	266	187					267	71	261	66					257	49	268	17					267	66	280	108					266	76	277	93					274	134	269	188			260	3	264	80	281	153					262	119	257	370
246	253	192	255	342					259	114	262	66					254	25	255	10					250	2	262	7					258	227	258	126					261	285	272	355					251	19	251	11					259	229	263	291					337	1							269	247	270	349					261	126	265	105					261	176	258	43													258	315	255	385	265	1			271	209	280	566	275	2	268	6	258	420	253	636	263	19			269	241	264	385					260	253	280	380					260	208	260	419	260	5	263	3	261	136	288	115					262	54	269	42					257	137	262	155			257	2	255	32	262	15					261	136	266	110					272	96	267	190					268	55	262	74					258	44	269	27					268	87	281	135					267	77	278	104					275	131	270	164			261	1	265	86	282	166					263	99	258	374
247	254	209	256	373					260	122	263	56					255	26	256	14					251	4	263	3					259	205	259	143					262	268	273	316					252	35	252	15					260	220	264	272					338	2							270	251	271	352					262	106	266	101					262	161	259	51													259	282	256	368	269	1			272	234	281	543	276	1	269	1	259	435	254	647	264	26			270	245	265	393					261	233	281	392					261	202	261	446	261	6	264	3	262	127	289	119					263	56	270	39					258	149	263	147			258	4	256	23	263	10					262	118	267	129					273	91	268	187					269	50	263	63					259	28	270	20					269	81	282	101					268	96	279	103					276	115	271	162			262	3	266	101	283	122					264	141	259	342
248	255	219	257	355					261	103	264	54					256	17	257	5					252	2	264	4					260	203	260	139					263	293	274	271					253	19	253	10					261	238	265	274					339	1							271	248	272	328					263	114	267	90					263	133	260	47													260	253	257	370	270	1			273	196	282	578	277	4	271	1	260	407	255	641	265	28			271	240	266	396					262	260	282	415					262	186	262	428	262	2	265	3	263	139	290	120					264	57	271	28					259	145	264	187			259	7	257	22	264	9					263	122	268	112					274	102	269	172					270	68	264	43					260	20	271	24					270	75	283	104					269	78	280	115					277	133	272	163			263	4	267	77	284	148					265	128	260	326
249	256	196	258	340					262	94	265	54					257	20	258	6					253	4	265	2					261	178	261	134					264	269	275	324					254	35	254	7					262	233	266	257					357	1							272	266	273	344					264	100	268	92					264	152	261	40													261	300	258	331	277	1			274	217	283	524	278	1	272	3	261	379	256	642	266	18			272	256	267	364					263	236	283	318					263	170	263	431	263	2	266	2	264	117	291	117					265	54	272	28					260	133	265	176			260	9	258	15	265	17					264	132	269	113					275	115	270	174					271	55	265	47					261	30	272	22					271	85	284	116					270	107	281	110					278	129	273	139			264	3	268	98	285	132					266	128	261	417
250	257	198	259	382					263	88	266	49					258	13	259	8					254	1	266	1					262	194	262	146					265	247	276	309					255	27	255	18					263	231	267	288					383	1							273	238	274	333					265	100	269	77					265	163	262	34													262	282	259	333	283	1			275	238	284	537	279	3	274	2	262	415	257	599	267	18			273	231	268	334					264	254	284	383					264	196	264	432	264	1	267	3	265	138	292	105					266	72	273	42					261	168	266	205			261	3	259	7	266	10					265	126	270	102					276	122	271	179					272	64	266	44					262	17	273	18					272	88	285	115					271	116	282	91					279	128	274	158			265	1	269	88	286	122					267	135	262	375
251	258	188	260	381					264	115	267	54					259	19	260	11					255	6	267	2					263	195	263	133					266	270	277	305					256	17	256	11					264	237	268	248					391	1							274	256	275	320					266	109	270	73					266	146	263	36													263	306	260	309					276	240	285	512	280	3	275	1	263	426	258	575	268	20			274	201	269	346					265	244	285	347					265	181	265	414	265	3	268	6	266	111	293	111					267	41	274	30					262	141	267	177			262	3	260	13	267	11					266	132	271	110					277	108	272	227					273	54	267	50					263	27	274	17					273	77	286	113					272	85	283	98					280	140	275	167			266	4	270	80	287	127					268	120	263	395
252	259	195	261	381					265	83	268	46					260	15	261	8					256	4	268	3					264	185	264	116					267	250	278	287					257	30	257	10					265	227	269	259													275	263	276	300					267	101	271	74					267	128	264	36													264	329	261	368					277	196	286	539	281	2	276	1	264	367	259	582	269	25			275	213	270	341					266	220	286	350					266	194	266	429	266	2	269	8	267	105	294	95					268	69	275	22					263	151	268	231			263	9	261	5	268	8					267	124	272	107					278	131	273	199					274	57	268	48					264	26	275	19					274	73	287	98					273	95	284	112					281	152	276	165			267	1	271	66	288	133					269	126	264	338
253	260	168	262	366					266	88	269	58					261	15	262	4					257	5	269	2					265	176	265	126					268	255	279	289					258	21	258	10					266	223	270	240													276	259	277	278					268	85	272	76					268	126	265	35													265	269	262	335					278	213	287	509	282	4	277	2	265	392	260	569	270	11			276	227	271	320					267	208	287	336					267	225	267	401	267	1	270	3	268	113	295	98					269	51	276	24					264	172	269	219			264	2	262	11	269	7					268	133	273	98					279	88	274	179					275	44	269	47					265	27	276	28					275	68	288	78					274	89	285	93					282	140	277	172			268	2	272	93	289	109					270	125	265	405
254	261	180	263	336					267	85	270	46					262	13	263	10					258	4	271	3					266	146	266	130					269	207	280	249					259	18	259	6					267	236	271	257													277	263	278	319					269	79	273	76					269	160	266	52													266	297	263	296					279	238	288	543	285	2	279	2	266	388	261	543	271	13			277	211	272	302					268	254	288	334					268	187	268	407	268	5	271	3	269	114	296	100					270	57	277	26					265	153	270	196			265	3	263	13	270	6					269	128	274	85					280	104	275	209					276	52	270	51					266	21	277	22					276	82	289	106					275	87	286	90					283	159	278	173			269	2	273	109	290	115					271	121	266	423
255	262	186	264	360					268	76	271	46					263	16	264	7					259	7	272	3					267	167	267	113					270	263	281	254					260	19	260	7					268	214	272	235													278	233	279	308					270	77	274	65					270	143	267	32													267	310	264	315					280	233	289	472	287	1	281	1	267	396	262	545	272	11			278	231	273	332					269	234	289	312					269	173	269	391	269	3	272	4	270	98	297	95					271	54	278	26					266	169	271	208			266	3	264	5	271	3					270	97	275	91					281	106	276	193					277	47	271	41					267	26	278	14					277	76	290	115					276	94	287	102					284	120	279	179			270	3	274	78	291	110					272	127	267	389
256	263	187	265	400					269	70	272	34					264	9	265	4					260	3	273	2					268	162	268	112					271	237	282	275					261	9	261	5					269	198	273	257													279	277	280	288					271	90	275	66					271	115	268	41													268	326	265	333					281	207	290	506	292	1	284	1	268	405	263	531	273	11			279	217	274	306					270	237	290	330					270	191	270	437	270	1	273	1	271	105	298	77					272	65	279	36					267	175	272	225			267	8	265	3	272	3					271	109	276	81					282	118	277	193					278	43	272	39					268	26	279	22					278	78	291	86					277	93	288	104					285	131	280	172			271	3	275	79	292	124					273	136	268	387
257	264	176	266	416					270	77	273	36					265	15	266	5					261	2	274	1					269	152	269	105					272	258	283	276					262	15	262	17					270	234	274	249													280	274	281	273					272	70	276	55					272	136	269	32													269	307	266	335					282	248	291	497	294	2			269	403	264	504	274	9			280	199	275	298					271	235	291	293					271	197	271	398	272	3	275	4	272	91	299	98					273	53	280	21					268	155	273	244			268	2	266	8	273	2					272	94	277	94					283	114	278	170					279	49	273	35					269	23	280	15					279	81	292	78					278	103	289	97					286	142	281	196			272	1	276	86	293	102					274	124	269	396
258	265	186	267	374					271	79	274	46					266	12	267	7					262	4	275	3					270	136	270	118					273	226	284	238					263	13	263	10					271	213	275	257													281	245	282	274					273	82	277	67					273	147	270	31													270	322	267	319					283	235	292	485	296	1			270	405	265	528	275	11			281	223	276	310					272	230	292	317					272	206	272	400	273	2	276	4	273	95	300	85					274	57	281	23					269	146	274	244			269	4	267	1	274	4					273	114	278	75					284	120	279	170					280	48	274	39					270	15	281	19					280	69	293	84					279	102	290	97					287	134	282	192			273	1	277	74	294	95					275	124	270	425
259	266	203	268	366					272	54	275	51					267	18	268	9					263	2	276	3					271	156	271	104					274	231	285	226					264	19	264	5					272	230	276	196													282	273	283	306					274	76	278	56					274	136	271	29													271	312	268	324					284	216	293	517	298	1			271	417	266	520	276	11			282	198	277	337					273	218	293	308					273	193	273	420	274	3	277	1	274	100	301	80					275	64	282	30					270	158	275	248			270	2	268	4	275	4					274	96	279	93					285	107	280	185					281	38	275	32					271	15	282	11					281	74	294	77					280	79	291	73					288	140	283	211			274	1	278	87	295	109					276	120	271	365
260	267	195	269	378					273	66	276	35					268	8	269	6					264	1	277	4					272	124	272	127					275	220	286	243					265	18	265	12					273	235	277	263													283	267	284	261					275	54	279	51					275	128	272	39													272	280	269	310					285	211	294	478	300	1			272	413	267	528	277	4			283	229	278	311					274	223	294	331					274	233	274	380	275	1	279	2	275	88	302	76					276	62	283	29					271	144	276	256			271	1	269	1	276	2					275	104	280	107					286	115	281	173					282	39	276	33					272	18	283	16					282	61	295	97					281	106	292	90					289	142	284	220			276	2	279	92	296	110					277	117	272	433
261	268	206	270	397					274	54	277	35					269	17	270	13					265	3	278	2					273	132	273	107					276	218	287	236					266	17	266	4					274	235	278	226													284	260	285	291					276	58	280	54					276	135	273	27													273	290	270	320					286	225	295	513	304	2			273	405	268	498	278	7			284	181	279	292					275	248	295	290					275	206	275	389	277	1	280	1	276	94	303	63					277	60	284	26					272	145	277	261			272	3	270	1	277	2					276	85	281	89					287	108	282	192					283	35	277	46					273	28	284	14					283	65	296	73					282	98	293	87					290	147	285	208			277	3	280	89	297	126					278	105	273	373
262	269	181	271	382					275	53	278	28					270	12	271	6					266	1	279	2					274	138	274	84					277	199	288	209					267	15	267	8					275	226	279	224													285	238	286	262					277	49	281	58					277	116	274	32													274	306	271	346					287	232	296	482					274	378	269	445	279	3			285	154	280	260					276	207	296	280					276	199	276	379	283	2	281	2	277	80	304	70					278	60	285	13					273	157	278	265			273	1	271	7	279	2					277	92	282	78					288	132	283	184					284	39	278	24					274	15	285	12					284	58	297	65					283	92	294	94					291	155	286	230			278	1	281	74	298	94					279	102	274	404
263	270	182	272	344					276	66	279	39					271	6	272	6					268	2	280	2					275	152	275	101					278	213	289	202					268	19	268	12					276	223	280	222													286	270	287	266					278	47	282	44					278	108	275	26													275	300	272	302					288	197	297	472					275	393	270	475	280	2			286	195	281	279					277	226	297	254					277	194	277	363	290	1	285	1	278	83	305	82					279	45	286	15					274	144	279	274			274	2	272	1	280	1					278	96	283	74					289	105	284	190					285	46	279	25					275	20	286	16					285	84	298	53					284	92	295	87					292	126	287	198			279	1	282	82	299	100					280	120	275	329
264	271	201	273	344					277	47	280	31					272	7	273	6					269	1	281	1					276	144	276	116					279	201	290	219					269	12	269	7					277	238	281	193													287	267	288	277					279	60	283	59					279	126	276	19													276	326	273	305					289	214	298	411					276	425	271	478	281	5			287	181	282	288					278	254	298	280					278	199	278	361	294	1	288	1	279	91	306	57					280	54	287	16					275	160	280	299			275	2	273	1	281	2					279	81	284	77					290	118	285	175					286	36	280	35					276	20	287	14					286	71	299	65					285	89	296	82					293	159	288	218			280	1	283	81	300	103					281	117	276	387
265	272	162	274	339					278	53	281	28					273	11	274	10					270	5	282	1					277	125	277	116					280	204	291	219					270	15	270	6					278	225	282	224													288	238	289	220					280	42	284	47					280	122	277	22													277	290	274	275					290	219	299	466					277	359	272	424	282	6			288	209	283	278					279	245	299	248					279	185	279	377	295	1			280	93	307	49					281	58	288	20					276	157	281	281			276	3	274	4	282	1					280	82	285	90					291	144	286	176					287	35	281	38					277	20	288	11					287	66	300	65					286	94	297	86					294	130	289	230			284	1	284	91	301	114					282	109	277	362
266	273	179	275	334					279	56	282	40					274	6	275	8					271	2	283	4					278	112	278	95					281	212	292	204					271	17	271	2					279	218	283	195													289	231	290	221					281	46	285	37					281	101	278	29													278	299	275	298					291	209	300	464					278	430	273	434	283	4			289	191	284	273					280	231	300	231					280	186	280	387	320	1			281	103	308	67					282	46	289	23					277	165	282	269			277	2	275	4	283	1					281	92	286	81					292	120	287	159					288	34	282	36					278	22	289	11					288	50	301	57					287	87	298	94					295	131	290	215			286	1	285	73	302	110					283	93	278	359
267	274	180	276	386					280	52	283	33					275	9	276	10					272	1	284	2					279	122	279	101					282	197	293	220					272	10	272	5					280	202	284	204													290	256	291	233					282	44	286	43					282	123	279	28													279	306	276	309					292	207	301	475					279	422	274	433	284	3			290	182	285	228					281	240	301	255					281	218	281	363					282	70	309	43					283	54	290	20					278	181	283	307			278	1	276	1	284	1					282	94	287	69					293	118	288	189					289	29	283	36					279	12	290	11					289	52	302	61					288	92	299	75					296	132	291	185			287	1	286	63	303	108					284	107	279	348
268	275	191	277	337					281	49	284	23					276	9	277	7					274	3	285	1					280	123	280	102					283	187	294	178					273	14	273	8					281	212	285	196													291	230	292	245					283	34	287	43					283	131	280	23													280	305	277	274					293	213	302	405					280	377	275	438	285	5			291	179	286	255					282	203	302	273					282	200	282	360					283	87	310	56					284	57	291	17					279	134	284	312			279	5	277	3	285	4					283	91	288	62					294	116	289	145					290	26	284	35					280	17	291	8					290	41	303	65					289	70	300	87					297	134	292	222					287	58	304	102					285	90	280	365
269	276	170	278	325					282	40	285	30					277	6	278	6					275	2	286	5					281	138	281	81					284	190	295	170					274	10	274	2					282	215	286	187													292	230	293	253					284	27	288	47					284	116	281	30													281	326	278	299					294	220	303	420					281	370	276	410	286	3			292	183	287	228					283	220	303	253					283	185	283	387					284	72	311	53					285	40	292	13					280	175	285	284			280	2	278	2	287	1					284	78	289	75					295	113	290	158					291	30	285	35					281	11	292	10					291	49	304	56					290	101	301	73					298	119	293	266					288	66	305	108					286	97	281	350
270	277	184	279	335					283	48	286	21					278	6	279	4					276	6	287	2					282	126	282	89					285	221	296	182					275	12	275	8					283	228	287	187													293	235	294	247					285	36	289	38					285	102	282	16													282	299	279	253					295	228	304	430					282	397	277	412	287	4			293	163	288	216					284	239	304	236					284	204	284	332					285	90	312	52					286	41	293	21					281	191	286	263			281	1	279	4	288	2					285	81	290	85					296	107	291	172					292	28	286	37					282	13	293	12					292	69	305	57					291	94	302	72					299	113	294	235					289	67	306	106					287	117	282	317
271	278	150	280	326					284	35	287	29					279	3	280	3					278	1	289	1					283	114	283	71					286	170	297	164					276	11	276	7					284	221	288	192													294	214	295	227					286	26	290	38					286	106	283	22													283	308	280	275					296	228	305	403					283	377	278	406	288	5			294	159	289	253					285	241	305	236					285	216	285	354					286	74	313	42					287	74	294	16					282	169	287	318			283	1	280	2	289	1					286	69	291	73					297	115	292	190					293	26	287	26					283	15	294	9					293	53	306	43					292	76	303	77					300	130	295	227					290	73	307	107					288	94	283	326
272	279	179	281	330					285	35	288	23					280	5	281	6					279	2	290	1					284	120	284	65					287	171	298	159					277	18	277	3					285	232	289	178													295	238	296	210					287	37	291	45					287	105	284	26													284	305	281	270					297	227	306	447					284	365	279	376	289	1			295	173	290	205					286	211	306	225					286	202	286	354					287	76	314	49					288	53	295	10					283	163	288	315			284	2	282	1	290	1					287	96	292	63					298	108	293	149					294	30	288	32					284	15	295	7					294	58	307	41					293	87	304	69					301	116	296	229					291	74	308	116					289	100	284	333
273	280	198	282	325					286	28	289	34					281	5	282	5					280	1	291	3					285	118	285	87					288	176	299	184					278	10	278	4					286	222	290	153													296	233	297	213					288	41	292	25					288	101	285	24													285	296	282	270					298	200	307	399					285	378	280	387	290	4			296	133	291	252					287	229	307	214					287	202	287	341					288	107	315	45					289	40	296	11					284	191	289	275			286	1	283	2	291	1					288	91	293	62					299	88	294	158					295	27	289	37					285	13	296	6					295	67	308	37					294	68	305	62					302	118	297	230					292	79	309	96					290	108	285	334
274	281	170	283	300					287	31	290	20					282	4	283	5					281	2	292	1					286	104	286	88					289	171	300	162					279	8	279	3					287	238	291	171													297	212	298	204					289	31	293	40					289	105	286	15													286	289	283	266					299	213	308	408					286	400	281	385	291	6			297	137	292	195					288	229	308	210					288	234	288	348					289	97	316	60					290	36	297	12					285	162	290	293			288	2	284	5	293	3					289	97	294	84					300	112	295	164					296	22	290	33					286	8	297	7					296	53	309	42					295	89	306	65					303	120	298	241					293	69	310	102					291	100	286	300
275	282	165	284	330					288	38	291	30					283	6	284	6					282	1	293	2					287	92	287	91					290	198	301	152					280	10	280	8					288	242	292	149													298	225	299	220					290	18	294	29					290	111	287	16													287	309	284	233					300	215	309	393					287	386	282	352	292	2			298	151	293	243					289	223	309	193					289	195	289	358					290	100	317	63					291	42	298	9					286	175	291	296			290	1	285	1	294	4					290	80	295	68					301	107	296	150					297	25	291	28					287	6	298	6					297	46	310	51					296	87	307	71					304	101	299	252					294	71	311	116					292	96	287	306
276	283	147	285	321					289	34	292	18					284	4	285	6					285	4	294	1					288	115	288	81					291	191	302	153					281	15	281	6					289	210	293	171													299	239	300	156					291	27	295	34					291	113	288	14													288	303	285	254					301	212	310	383					288	372	283	355	293	3			299	180	294	191					290	206	310	191					290	208	290	349					291	78	318	46					292	57	299	7					287	160	292	291			291	3	288	3	296	2					291	86	296	76					302	103	297	152					298	28	292	32					288	11	299	3					298	40	311	37					297	82	308	84					305	94	300	249					295	72	312	109					293	93	288	350
277	284	133	286	298					290	18	293	21					285	2	286	4					286	1	295	1					289	98	289	83					292	166	303	176					282	15	282	5					290	245	294	184													300	197	301	184					292	30	296	36					292	113	289	23													289	299	286	242					302	236	311	374					289	422	284	345	294	3			300	155	295	204					291	210	311	205					291	232	291	363					292	69	319	44					293	42	300	15					288	177	293	317			292	1	289	1	297	1					292	81	297	81					303	79	298	160					299	18	293	26					289	4	300	4					299	45	312	41					298	81	309	63					306	121	301	242					296	69	313	95					294	82	289	306
278	285	177	287	300					291	26	294	18					286	8	288	5					287	1	296	1					290	102	290	86					293	151	304	147					283	14	283	4					291	261	295	171													301	252	302	194					293	30	297	32					293	104	290	12													290	303	287	213					303	236	312	382					290	353	285	363	295	2			301	143	296	212					292	206	312	212					292	207	292	321					293	94	320	55					294	46	301	9					289	155	294	281			293	2	291	1	304	2					293	72	298	81					304	105	299	147					300	25	294	27					290	12	301	4					300	43	313	38					299	73	310	66					307	107	302	239					297	63	314	90					295	78	290	302
279	286	151	288	309					292	31	295	26					287	5	289	1					288	4	297	2					291	65	291	71					294	152	305	110					284	12	284	3					292	241	296	157													302	216	303	184					294	21	298	23					294	116	291	21													291	313	288	238					304	230	313	351					291	368	286	321	296	3			302	142	297	186					293	218	313	196					293	236	293	345					294	91	321	36					295	33	302	6					290	166	295	293			295	1	296	1	307	1					294	90	299	71					305	92	300	137					301	19	295	24					291	11	302	3					301	41	314	34					300	78	311	71					308	117	303	252					298	60	315	105					296	104	291	288
280	287	163	289	269					293	26	296	15					288	6	290	6					289	4	298	1					292	99	292	73					295	175	306	137					285	2	285	5					293	214	297	172													303	216	304	170					295	23	299	28					295	105	292	13													292	299	289	239					305	229	314	407					292	380	287	335	297	2			303	123	298	181					294	184	314	191					294	191	294	324					295	94	322	46					296	53	303	9					291	179	296	270			296	3	299	1	308	1					295	61	300	68					306	75	301	130					302	12	296	11					292	9	303	5					302	38	315	26					301	71	312	65					309	112	304	219					299	72	316	93					297	93	292	271
281	288	124	290	305					294	18	297	12					289	1	291	3					290	1	299	1					293	97	293	74					296	182	307	134					286	11	286	2					294	217	298	161													304	247	305	180					296	18	300	19					296	94	293	12													293	310	290	249					306	240	315	340					293	349	288	328	298	10			304	139	299	201					295	185	315	184					295	200	295	299					296	98	323	42					297	44	304	11					292	160	297	292			300	2	300	1	311	1					296	83	301	83					307	86	302	147					303	12	297	28					293	11	304	3					303	30	316	38					302	75	313	83					310	99	305	248					300	68	317	98					298	94	293	309
282	289	153	291	307					295	23	298	14					290	1	292	4					291	1	302	4					294	89	294	69					297	144	308	129					287	13	287	4					295	228	299	164													305	231	306	168					297	15	301	22					297	111	294	11													294	294	291	244					307	233	316	379					294	366	289	297	299	6			305	116	300	199					296	194	316	170					296	209	296	346					297	88	324	45					298	39	305	6					293	169	298	262			303	1	302	1	359	1					297	77	302	64					308	91	303	124					304	15	298	25					294	9	305	3					304	33	317	47					303	68	314	64					311	94	306	237					301	74	318	102					299	67	294	265
283	290	165	292	270					296	24	299	12					291	9	293	3					293	1	305	3					295	77	295	61					298	136	309	117					288	8	288	4					296	208	300	167													306	234	307	161					298	17	302	18					298	97	295	9													295	245	292	218					308	209	317	327					295	354	290	308	300	3			306	98	301	165					297	203	317	149					297	217	297	311					298	102	325	38					299	40	306	3					294	140	299	268			304	3	308	1							298	68	303	65					309	90	304	138					305	18	299	21					295	9	306	4					305	40	318	40					304	71	315	79					312	108	307	246					302	66	319	94					300	83	295	276
284	291	148	293	284					297	15	300	16					292	1	294	2					294	3	306	2					296	87	296	64					299	176	310	128					289	8	289	4					297	232	301	149													307	254	308	173					299	21	303	20					299	103	296	16													296	267	293	247					309	222	318	306					296	381	291	294	301	1			307	133	302	182					298	173	318	190					298	187	298	338					299	92	326	47					300	43	307	9					295	180	300	265			306	1	314	1							299	65	304	52					310	68	305	136					306	23	300	16					296	8	307	2					306	22	319	33					305	62	316	68					313	109	308	239					303	60	320	84					301	74	296	267
285	292	178	294	252					298	8	301	19					293	1	295	3					297	5	309	2					297	84	297	62					300	172	311	122					290	12	290	3					298	234	302	149													308	263	309	173					300	18	304	24					300	101	297	11													297	284	294	244					310	204	319	337					297	360	292	316	302	4			308	128	303	194					299	206	319	152					299	190	299	347					300	91	327	39					301	34	308	5					296	140	301	283			307	1	318	1							300	59	305	56					311	70	306	137					307	14	301	17					297	8	308	4					307	36	320	43					306	48	317	81					314	97	309	222					304	72	321	82					302	87	297	266
286	293	143	295	295					299	22	302	13					294	3	296	3					298	2	310	1					298	95	298	59					301	156	312	112					291	11	291	3					299	219	303	152													309	212	310	172					301	20	305	18					301	95	298	16													298	290	295	220					311	199	320	316					298	348	293	284	303	3			309	136	304	170					300	191	320	151					300	203	300	331					301	103	328	44					302	31	309	10					297	172	302	257			308	1	319	1							301	59	306	60					312	91	307	132					308	10	302	16					298	12	309	2					308	21	321	22					307	75	318	55					315	111	310	240					305	70	322	70					303	79	298	260
287	294	151	296	257					300	21	303	15					295	7	297	2					299	2	311	2					299	83	299	58					302	156	313	100					292	7	292	4					300	210	304	149													310	224	311	133					302	33	306	17					302	92	299	12													299	277	296	209					312	239	321	313					299	353	294	287	304	2			310	104	305	178					301	193	321	153					301	183	301	301					302	84	329	45					303	45	310	6					298	159	303	260			310	1	325	1							302	70	307	47					313	71	308	148					309	15	303	16					299	9	310	2					309	27	322	35					308	56	319	40					316	87	311	235					306	71	323	86					304	66	299	261
288	295	137	297	258					301	26	304	16					296	3	298	4					302	1	312	3					300	84	300	53					303	135	314	85					293	17	293	3					301	227	305	121													311	221	312	129					303	13	307	17					303	90	300	9													300	317	297	199					313	249	322	319					300	353	295	261	305	2			311	144	306	155					302	204	322	169					302	208	302	329					303	77	330	30					304	33	311	6					299	156	304	275			314	1	328	1							303	73	308	71					314	68	309	149					310	17	304	18					300	7	311	4					310	29	323	28					309	82	320	61					317	92	312	213					307	73	324	83					305	89	300	269
289	296	146	298	274					302	21	305	14					297	2	299	2					305	1	313	1					301	74	301	63					304	116	315	75					294	6	294	1					302	208	306	150													312	178	313	132					304	16	308	20					304	86	301	10													301	266	298	206					314	206	323	335					301	352	296	256	306	1			312	107	307	145					303	187	323	130					303	178	303	343					304	84	331	26					305	46	312	11					300	142	305	256			318	1	332	1							304	59	309	50					315	72	310	149					311	11	305	16					301	13	312	3					311	19	324	39					310	61	321	51					318	90	313	229					308	67	325	81					306	80	301	262
290	297	142	299	225					303	13	306	12					299	2	300	4					307	1	315	2					302	59	302	59					305	150	316	96					295	6	295	4					303	217	307	143													313	237	314	132					305	9	309	14					305	84	302	2													302	282	299	215					315	207	324	324					302	330	297	252	307	1			313	117	308	155					304	177	324	162					304	188	304	340					305	80	332	51					306	36	313	6					301	141	306	270			320	1	348	2							305	56	310	59					316	68	311	138					312	15	306	21					302	10	313	3					312	23	325	34					311	64	322	53					319	90	314	231					309	69	326	62					307	87	302	221
291	298	123	300	226					304	14	307	19					300	2	301	5					308	1	316	1					303	69	303	45					306	129	317	92					296	14	296	5					304	200	308	148													314	222	315	135					306	12	310	11					306	78	303	5													303	275	300	196					316	224	325	296					303	370	298	251	308	2			314	104	309	142					305	194	325	136					305	183	305	312					306	74	333	36					307	36	314	1					302	140	307	242			324	1	377	1							306	67	311	48					317	55	312	144					313	11	307	18					303	9	314	4					313	17	326	40					312	66	323	77					320	92	315	218					310	66	327	68					308	71	303	251
292	299	147	301	245					305	16	308	13					301	1	302	3					310	1	317	1					304	63	304	63					307	132	318	86					297	8	297	3					305	185	309	169													315	224	316	122					307	8	311	9					307	59	304	9													304	266	301	182					317	208	326	296					304	323	299	244	311	2			315	98	310	171					306	202	326	138					306	211	306	317					307	67	334	38					308	26	315	5					303	134	308	265			326	1	388	1							307	54	312	48					318	70	313	123					314	16	308	15					304	7	315	1					314	17	327	32					313	64	324	61					321	70	316	229					311	64	328	56					309	71	304	233
293	300	142	302	220					306	18	309	17					302	1	304	1					311	1	319	2					305	72	305	47					308	148	319	98					298	5	298	4					306	196	310	136													316	236	317	135					308	16	312	9					308	93	305	5													305	287	302	210					318	223	327	272					305	300	300	272	313	1			316	124	311	158					307	195	327	118					307	163	307	347					308	79	335	42					309	38	316	5					304	121	309	248					448	1							308	61	313	56					319	70	314	130					315	4	309	21					305	9	317	2					315	14	328	44					314	57	325	53					322	73	317	285					312	72	329	59					310	85	305	230
294	301	135	303	217					307	14	310	11					303	2	305	2					317	1	321	1					306	59	306	64					309	140	320	89					299	8	299	4					307	220	311	145													317	231	318	116					309	13	313	8					309	76	306	9													306	253	303	217					319	202	328	264					306	344	301	220	315	1			317	123	312	142					308	185	328	111					308	187	308	303					309	89	336	43					310	35	317	6					305	155	310	254					584	1							309	61	314	52					320	58	315	122					316	12	310	18					306	5	319	1					316	17	329	39					315	71	326	60					323	78	318	220					313	51	330	64					311	72	306	237
295	302	147	304	221					308	17	311	16					304	2	306	3					319	2	322	1					307	60	307	45					310	124	321	71					300	13	300	2					308	199	312	151													318	196	319	105					310	14	314	10					310	78	307	1													307	259	304	191					320	229	329	255					307	309	302	246	316	1			318	110	313	129					309	176	329	120					309	185	309	296					310	78	337	36					311	29	318	8					306	126	311	251													310	71	315	55					321	65	316	126					317	17	311	17					307	4	320	1					317	15	330	35					316	70	327	42					324	70	319	235					314	59	331	61					312	75	307	231
296	303	146	305	227					309	16	312	13					306	3	307	2					321	1	323	1					308	54	308	52					311	107	322	70					301	7	301	1					309	171	313	130													319	227	320	128					311	9	315	7					311	67	308	7													308	269	305	184					321	201	330	274					308	319	303	223	317	1			319	96	314	133					310	184	330	115					310	205	310	270					311	80	338	28					312	33	319	3					307	118	312	226													311	64	316	55					322	52	317	132					318	5	312	18					308	6	321	2					318	16	331	39					317	54	328	61					325	63	320	224					315	63	332	70					313	78	308	195
297	304	153	306	247					310	16	313	16					307	2	308	2					329	1	325	1					309	61	309	55					312	135	323	66					302	6	302	4					310	191	314	161													320	214	321	125					312	14	316	7					312	79	309	4													309	280	306	206					322	215	331	273					309	334	304	221	320	1			320	92	315	159					311	139	331	88					311	203	311	302					312	74	339	45					313	27	320	8					308	119	313	240													312	50	317	42					323	55	318	103					319	14	313	18					309	7	323	1					319	11	332	47					318	49	329	54					326	75	321	248					316	52	333	53					314	58	309	198
298	305	157	307	217					311	10	314	4					308	6	309	3					331	1	326	2					310	63	310	52					313	100	324	73					303	4	303	3					311	192	315	164													321	235	322	109					313	13	317	5					313	64	310	6													310	313	307	179					323	174	332	246					310	317	305	232	326	1			321	106	316	135					312	178	332	98					312	189	312	295					313	85	340	40					314	29	321	2					309	133	314	245													313	58	318	57					324	69	319	146					320	16	314	17					310	7	324	2					320	13	333	30					319	55	330	49					327	68	322	254					317	54	334	52					315	79	310	174
299	306	132	308	194					312	7	315	14					309	1	310	3					338	1	328	1					311	51	311	44					314	100	325	75					304	7	304	4					312	181	316	124													322	218	323	118					314	8	318	8					314	74	311	3													311	288	308	189					324	203	333	253					311	309	306	186	330	2			322	94	317	126					313	187	333	118					313	184	313	267					314	72	341	28					315	28	322	6					310	111	315	259													314	66	319	45					325	58	320	129					321	11	315	13					311	6	327	2					321	14	334	34					320	59	331	51					328	79	323	243					318	57	335	55					316	69	311	199
300	307	135	309	234					313	13	316	8					311	1	311	1					339	2	330	1					312	46	312	59					315	113	326	67					305	4	305	4					313	194	317	134													323	230	324	110					315	7	319	5					315	63	312	11													312	284	309	176					325	201	334	216					312	292	307	191	334	1			323	114	318	153					314	174	334	127					314	221	314	284					315	85	342	35					316	24	323	4					311	106	316	222													315	85	320	37					326	56	321	133					322	7	316	20					312	2	328	1					322	10	335	30					321	59	332	39					329	68	324	209					319	69	336	52					317	51	312	171
301	308	163	310	226					314	20	317	13					313	2	312	5					340	1	334	1					313	58	313	58					316	113	327	52					306	15	306	2					314	189	318	106													324	206	325	96					316	14	320	5					316	61	313	6													313	277	310	183					326	199	335	228					313	320	308	215	336	1			324	92	319	109					315	174	335	92					315	209	315	313					316	79	343	44					317	25	324	4					312	119	317	220													316	69	321	45					327	60	322	126					323	7	317	17					313	3	333	1					323	12	336	24					322	56	333	44					330	67	325	231					320	59	337	63					318	67	313	172
302	309	155	311	202					315	13	318	7					314	1	313	2					351	1	335	1					314	43	314	45					317	107	328	63					307	9	307	3					315	207	319	127													325	194	326	107					317	13	321	10					317	60	314	6													314	259	311	188					327	202	336	248					314	329	309	199	337	2			325	86	320	123					316	168	336	82					316	179	316	299					317	88	344	36					318	20	325	8					313	104	318	205													317	63	322	37					328	59	323	136					324	8	318	20					314	10	334	1					324	8	337	29					323	67	334	46					331	86	326	236					321	67	338	41					319	64	314	173
303	310	139	312	207					316	13	319	12					315	2	314	4					356	2	340	1					315	47	315	51					318	106	329	69					308	5	308	3					316	188	320	114													326	220	327	101					318	12	322	9					318	71	315	3													315	278	312	169					328	232	337	225					315	306	310	179	338	1			326	95	321	106					317	170	337	102					317	195	317	270					318	73	345	29					319	24	326	2					314	105	319	212													318	63	323	51					329	65	324	123					325	5	319	14					315	1	335	1					325	9	338	28					324	59	335	38					332	73	327	228					322	53	339	41					320	45	315	159
304	311	107	313	225					317	10	320	9					316	1	315	2					358	1	347	1					316	53	316	48					319	97	330	45					309	3	309	2					317	190	321	96													327	224	328	103					319	9	323	3					319	64	316	5													316	273	313	145					329	193	338	220					316	318	311	201	339	2			327	100	322	125					318	159	338	70					318	201	318	251					319	76	346	34					320	23	327	5					315	110	320	202													319	49	324	50					330	59	325	124					326	6	320	20					316	1	336	1					326	8	339	35					325	49	336	46					333	62	328	265					323	73	340	39					321	59	316	154
305	312	140	314	214					318	8	321	8					317	2	316	3					359	1	348	1					317	37	317	49					320	102	331	59					310	7	310	4					318	197	322	107													328	193	329	102					320	6	324	10					320	66	317	4													317	263	314	160					330	197	339	225					317	286	312	214	343	2			328	84	323	102					319	148	339	74					319	199	319	275					320	69	347	35					321	29	328	2					316	99	321	229													320	56	325	44					331	54	326	135					327	9	321	23					317	3	340	1					327	9	340	25					326	48	337	48					334	61	329	231					324	81	341	41					322	41	317	154
306	313	144	315	227					319	12	322	12					319	3	317	5					360	1	349	1					318	50	318	45					321	95	332	60					311	11	311	2					319	178	323	126													329	203	330	86					321	6	325	4					321	56	318	4													318	247	315	161					331	196	340	222					318	293	313	175					329	79	324	125					320	158	340	81					320	198	320	294					321	80	348	26					322	22	329	5					317	104	322	193													321	58	326	49					332	47	327	125					328	7	322	26					318	2	341	2					328	6	341	21					327	57	338	32					335	73	330	261					325	69	342	46					323	58	318	177
307	314	136	316	222					320	15	323	6					320	1	318	1					362	1	350	1					319	37	319	39					322	109	333	65					312	7	313	3					320	172	324	116													330	196	331	76					322	6	326	4					322	58	319	10													319	260	316	161					332	190	341	201					319	258	314	179					330	73	325	113					321	162	341	85					321	192	321	273					322	81	349	25					323	22	331	5					318	102	323	228													322	60	327	49					333	53	328	118					329	7	323	17					319	2	347	1					329	11	342	20					328	44	339	32					336	78	331	212					326	63	343	40					324	56	319	143
308	315	160	317	193					321	12	324	6					321	2	319	1					363	1	351	1					320	51	320	27					323	108	334	49					313	10	314	2					321	157	325	114													331	210	332	87					323	6	327	6					323	77	320	4													320	232	317	152					333	206	342	227					320	298	315	197					331	67	326	106					322	182	342	76					322	173	322	253					323	60	350	40					324	21	332	1					319	91	324	212													323	53	328	59					334	62	329	130					330	8	324	17					320	2	348	1					330	7	343	18					329	43	340	36					337	58	332	202					327	64	344	40					325	57	320	148
309	316	166	318	237					322	9	325	8					323	1	320	5					376	1	353	1					321	34	321	32					324	91	335	47					314	9	316	2					322	181	326	99													332	191	333	77					324	9	328	4					324	66	321	7													321	250	318	148					334	189	343	223					321	257	316	197					332	80	327	100					323	142	343	73					323	190	323	233					324	52	351	14					325	24	334	3					320	88	325	188													324	51	329	46					335	49	330	128					331	4	325	17					321	4	354	1					331	6	344	24					330	43	341	40					338	55	333	225					328	64	345	41					326	47	321	123
310	317	129	319	223					323	10	326	11					325	1	321	2					384	1	359	1					322	32	322	40					325	86	336	37					315	8	317	2					323	162	327	94													333	209	334	82					325	6	329	7					325	62	322	4													322	243	319	161					335	185	344	214					322	279	317	172					333	75	328	84					324	138	344	80					324	194	324	245					325	64	352	20					326	19	336	1					321	115	326	205													325	67	330	55					336	54	331	98					332	5	326	22					322	2	356	1					332	5	345	29					331	52	342	32					339	48	334	218					329	67	346	33					327	56	322	116
311	318	131	320	202					324	8	327	6					328	1	322	2							361	1					323	43	323	25					326	89	337	32					316	6	318	1					324	158	328	104													334	190	335	67					326	7	330	6					326	55	323	4													323	243	320	150					336	187	345	206					323	247	318	181					334	84	329	101					325	149	345	77					325	188	325	236					326	52	353	35					327	19	338	1					322	103	327	197													326	54	331	36					337	66	332	114					333	4	327	11					323	5	359	1					333	12	346	30					332	41	343	27					340	58	335	215					330	75	347	37					328	73	323	130
312	319	131	321	180					325	7	328	12					330	2	323	4							369	1					324	32	324	36					327	77	338	38					317	7	319	1					325	162	329	120													335	211	336	75					327	4	331	5					327	51	324	4													324	257	321	149					337	201	346	157					324	311	319	165					335	77	330	85					326	173	346	70					326	194	326	237					327	48	354	21					328	19	341	2					323	90	328	213													327	49	332	54					338	47	333	102					334	7	328	8					324	3	361	1					334	8	347	32					333	48	344	32					341	57	336	193					331	74	348	36					329	53	324	135
313	320	145	322	198					326	10	329	5					331	2	324	1							376	1					325	35	325	40					328	70	339	31					318	5	320	3					326	180	330	92													336	198	337	87					328	6	332	7					328	40	325	2													325	248	322	141					338	186	347	183					325	280	320	168					336	63	331	118					327	147	347	61					327	183	327	240					328	43	355	23					329	19	342	4					324	90	329	194													328	47	333	41					339	44	334	104					335	9	329	13					325	8	373	1					335	5	348	22					334	39	345	30					342	48	337	206					332	64	349	39					330	51	325	120
314	321	122	323	191					327	12	330	6					332	1	325	1							389	1					326	31	326	34					329	92	340	30					319	6	321	1					327	179	331	122													337	205	338	72					329	1	333	8					329	54	326	4													326	243	323	122					339	206	348	183					326	283	321	165					337	73	332	83					328	162	348	48					328	183	328	232					329	46	356	10					330	19	343	3					325	100	330	192													329	53	334	33					340	50	335	110					336	3	330	15					326	4	375	1					336	3	349	20					335	43	346	25					343	72	338	223					333	61	350	34					331	50	326	125
315	322	123	324	197					328	10	331	3					334	1	326	4							395	1					327	29	327	31					330	81	341	30					320	7	322	1					328	168	332	100													338	205	339	78					330	9	334	4					330	48	327	1													327	226	324	129					340	204	349	192					327	287	322	160					338	60	333	87					329	151	349	68					329	180	329	212					330	52	357	13					331	13	344	1					326	107	331	189													330	64	335	40					341	57	336	80					337	8	331	11					327	1	389	1					337	4	350	20					336	29	347	37					344	48	339	212					334	70	351	31					332	55	327	144
316	323	138	325	177					329	9	332	2					335	1	327	4							411	1					328	40	328	29					331	83	342	33					321	5	323	2					329	136	333	100													339	221	340	77					331	3	335	1					331	45	328	7													328	247	325	138					341	183	350	178					328	265	323	144					339	76	334	86					330	131	350	62					330	181	330	239					331	53	358	23					332	12	346	2					327	106	332	214													331	62	336	32					342	54	337	111					338	7	332	6					328	3	396	1					338	4	351	17					337	39	348	33					345	60	340	245					335	47	352	43					333	57	328	113
317	324	152	326	225					330	7	333	4					339	2	328	4							425	1					329	39	329	32					332	77	343	29					322	8	324	2					330	148	334	90													340	202	341	60					332	3	336	7					332	43	329	7													329	210	326	145					342	193	351	194					329	272	324	155					340	70	335	122					331	135	351	54					331	180	331	232					332	51	359	11					333	15	348	1					328	93	333	174													332	50	337	25					343	44	338	94					339	1	333	9					329	3	409	1					339	3	352	26					338	30	349	30					346	53	341	207					336	65	353	33					334	65	329	129
318	325	142	327	207					331	11	334	7					340	1	329	2													330	34	330	34					333	71	344	22					323	8	325	5					331	132	335	102													341	183	342	63					333	5	337	4					333	41	330	6													330	187	327	107					343	170	352	189					330	280	325	151					341	50	336	101					332	125	352	60					332	188	332	216					333	51	360	13					334	19	349	2					329	106	334	176													333	49	338	27					344	52	339	117					340	10	334	8					330	7	429	1					340	5	353	19					339	27	350	32					347	58	342	184					337	72	354	28					335	57	330	116
319	326	143	328	204					332	11	335	8					341	1	330	4													331	29	331	26					334	88	345	23					324	9	326	2					332	161	336	95													342	209	343	60					334	6	338	3					334	38	331	1													331	258	328	121					344	203	353	183					331	227	326	154					342	64	337	85					333	123	353	50					333	187	333	211					334	45	361	9					335	16	351	1					330	81	335	199													334	42	339	34					345	48	340	106					341	7	335	15					331	2	483	1					341	3	354	21					340	32	351	30					348	57	343	197					338	75	355	33					336	60	331	112
320	327	132	329	210					333	9	336	3					343	1	331	3													332	24	332	31					335	90	346	34					325	3	327	1					333	129	337	85													343	168	344	53					335	4	339	3					335	44	332	2													332	196	329	138					345	204	354	172					332	265	327	143					343	67	338	67					334	124	354	50					334	178	334	232					335	51	362	7					336	16	353	1					331	92	336	173													335	37	340	33					346	46	341	94					342	5	336	3					332	7	520	1					342	1	355	18					341	26	352	18					349	61	344	209					339	65	356	36					337	62	332	133
321	328	128	330	179					334	16	337	7					344	2	332	3													333	28	333	25					336	81	347	21					326	5	328	2					334	129	338	95													344	213	345	52					336	3	340	5					336	41	333	3													333	242	330	114					346	214	355	151					333	234	328	121					344	60	339	82					335	121	355	48					335	165	335	167					336	46	363	3					337	11	355	1					332	91	337	181													336	45	341	36					347	49	342	118					343	6	337	5					333	3	576	1					343	3	356	25					342	18	353	32					350	63	345	196					340	55	357	42					338	42	333	117
322	329	127	331	152					335	5	338	4					347	5	333	1													334	23	334	22					337	77	348	21					327	8	329	1					335	156	339	94													345	183	346	60					337	4	341	4					337	33	336	6													334	232	331	108					347	192	356	175					334	247	329	137					345	52	340	74					336	131	356	53					336	172	336	194					337	40	364	3					338	10	356	1					333	73	338	162													337	45	342	26					348	42	343	89					344	3	338	8					334	3	648	1					344	4	357	18					343	21	354	21					351	54	346	219					341	64	358	43					339	44	334	124
323	330	115	332	186					336	4	339	6					350	3	334	2													335	21	335	28					338	91	349	26					328	7	330	2					336	161	340	90													346	193	347	54					338	3	342	3					338	31	337	2													335	212	332	107					348	174	357	159					335	261	330	121					346	60	341	66					337	99	357	44					337	172	337	212					338	41	365	3					339	10	362	1					334	79	339	178													338	31	343	35					349	58	344	111					345	3	339	4					335	4	661	1					345	3	358	12					344	20	355	21					352	62	347	185					342	58	359	34					340	47	335	125
324	331	113	333	174					337	7	340	5					351	1	335	4													336	27	336	33					339	72	350	22					329	10	331	3					337	111	341	98													347	177	348	49					340	9	343	7					339	48	338	4													336	225	333	116					349	207	358	150					336	247	331	122					347	53	342	66					338	111	358	41					338	174	338	200					339	35	367	4					340	15	371	1					335	78	340	163													339	36	344	31					350	46	345	90					346	5	340	4					336	3	695	1					346	1	359	20					345	10	356	29					353	60	348	190					343	70	360	32					341	44	336	119
325	332	106	334	175					338	9	341	5					352	1	336	5													337	25	337	32					340	74	351	30					330	8	332	1					338	120	342	88													348	181	349	52					341	8	344	7					340	32	340	3													337	210	334	113					350	189	359	157					337	220	332	115					348	66	343	70					339	128	359	57					339	156	339	198					340	52	368	5					341	7	372	1					336	95	341	173													340	45	345	31					351	59	346	95					347	3	341	7					337	4							347	4	360	16					346	20	357	15					354	48	349	195					344	62	361	36					342	56	337	116
326	333	112	335	175					339	2	342	6					353	1	338	3													338	29	338	24					341	64	352	24					331	5	333	2					339	123	343	100													349	196	350	52					342	4	345	2					341	27	341	7													338	184	335	102					351	191	360	143					338	238	333	107					349	43	344	65					340	127	360	39					340	179	340	226					341	45	369	3					342	7	375	1					337	90	342	174													341	42	346	37					352	46	347	105					348	1	342	8					338	5							348	2	361	16					347	17	358	21					355	60	350	213					345	65	362	36					343	42	338	104
327	334	100	336	177					340	5	343	6					354	1	340	6													339	20	339	17					342	57	353	20					332	5	335	3					340	116	344	81													350	180	351	58					343	6	346	3					342	27	342	1													339	183	336	97					352	183	361	169					339	235	334	122					350	48	345	66					341	112	361	44					341	155	341	169					342	46	370	5					343	5	379	1					338	99	343	145													342	32	347	31					353	45	348	104					349	5	343	2					339	1							349	2	362	8					348	15	359	14					356	59	351	186					346	58	363	40					344	49	339	119
328	335	101	337	192					341	6	344	5					356	1	341	2													340	30	340	15					343	70	354	24					333	7	336	2					341	118	345	98													351	173	352	54					344	3	347	4					343	26	344	4													340	225	337	89					353	187	362	145					340	289	335	119					351	41	346	65					342	127	362	38					342	153	342	169					343	36	371	2					344	8	386	1					339	78	344	170													343	29	348	17					354	56	349	77					350	4	344	4					340	1							350	1	363	12					349	17	360	13					357	57	352	201					347	47	364	37					345	44	340	126
329	336	128	338	166					342	5	345	1					361	1	342	2													341	30	341	27					344	65	355	28					334	6	339	1					342	113	346	64													352	199	353	43					345	5	348	4					344	29	345	1													341	213	338	120					354	156	363	147					341	222	336	110					352	59	347	61					343	114	363	37					343	158	343	188					344	46	372	3					345	8	392	1					340	75	345	172													344	33	349	36					355	47	350	88					351	2	345	10					341	2							351	3	364	11					350	20	361	11					358	51	353	201					348	51	365	46					346	53	341	96
330	337	103	339	166					343	7	346	4					366	1	343	1													342	20	342	15					345	73	356	21					335	5	340	2					343	119	347	74													353	180	354	55					346	3	349	2					345	29	346	4													342	211	339	92					355	166	364	151					342	224	337	101					353	41	348	57					344	124	364	35					344	199	344	205					345	42	373	1					346	8	397	1					341	65	346	139													345	25	350	21					356	54	351	80					352	2	346	3					342	5							353	3	365	12					351	13	362	17					359	58	354	176					349	39	366	28					347	51	342	103
331	338	120	340	151					344	4	347	2					367	2	344	2													343	15	343	22					346	63	357	20					336	6	342	1					344	120	348	70													354	183	355	51					348	4	350	3					346	28	347	4													343	204	340	101					356	153	365	151					343	196	338	94					354	39	349	65					345	129	365	35					345	167	345	160					346	45	374	4					347	7	410	1					342	83	347	161													346	20	351	25					357	60	352	92					353	2	347	4					343	5							354	2	366	8					352	14	363	24					360	40	355	209					350	59	367	30					348	45	343	96
332	339	125	341	159					345	9	348	5					369	1	345	1													344	11	344	16					347	69	358	15					337	3	343	1					345	135	349	61													355	189	356	44					349	1	351	2					347	28	348	4													344	198	341	79					357	182	366	144					344	217	339	119					355	47	350	49					346	131	366	39					346	167	346	196					347	33	376	1					348	4	489	1					343	85	348	165													347	25	352	23					358	55	353	72					355	3	348	2					345	2							356	2	367	7					353	12	364	11					361	61	356	199					351	46	368	29					349	49	344	112
333	340	93	342	156					346	4	350	4					372	1	346	1													345	21	345	22					348	47	359	20					338	2	344	1					346	112	350	75													356	173	357	28					350	5	353	5					348	38	349	4													345	184	342	96					358	171	367	133					345	222	340	85					356	38	351	67					347	110	367	36					347	154	347	176					348	41	377	1					349	4							344	69	349	147													348	26	353	18					359	59	354	61					357	2	349	7					346	3							360	1	368	9					354	11	365	10					362	58	357	163					352	62	369	18					350	60	345	93
334	341	94	343	151					347	3	351	3					373	1	347	1													346	14	346	16					349	60	360	16					339	2	346	1					347	100	351	65													357	177	358	46					351	1	354	2					349	37	350	1													346	189	343	90					359	173	368	123					346	199	341	110					357	56	352	68					348	118	368	27					348	160	348	175					349	44	379	1					350	3							345	94	350	135													349	13	354	28					360	46	355	70					358	5	350	3					347	1							361	1	369	14					355	13	366	11					363	46	358	189					353	48	370	29					351	49	346	96
335	342	82	344	160					348	4	352	3					377	2	348	3													347	15	347	18					350	50	361	17					340	6	347	1					348	114	352	78													358	186	359	37					352	3	355	1					350	23	351	2													347	198	344	100					360	181	369	146					347	227	342	91					358	37	353	61					349	128	369	40					349	150	349	134					350	30	380	2					351	2							346	90	351	115													350	21	355	28					361	46	356	82					361	2	351	2					348	1							364	3	370	7					356	12	367	10					364	51	359	178					354	39	371	39					352	48	347	80
336	343	103	345	139					349	7	355	6					378	1	349	2													348	22	348	26					351	49	362	17					341	5	348	3					349	104	353	55													359	193	360	45					353	5	356	2					351	28	352	2													348	199	345	90					361	161	370	143					348	193	343	83					359	40	354	51					350	72	370	24					350	152	350	165					351	23	381	1					352	4							347	73	352	136													351	10	356	16					362	47	357	71					362	1	352	2					349	3							365	1	371	9					357	5	368	10					365	49	360	180					355	43	372	31					353	61	348	90
337	344	88	346	137					350	1	356	2					381	1	350	1													349	26	349	17					352	54	363	12					342	4	349	1					350	100	354	73													360	174	361	31					354	2	357	5					352	29	353	3													349	201	346	88					362	164	371	124					349	218	344	84					360	35	355	68					351	92	371	31					351	188	351	162					352	28	382	1					353	3							348	76	353	121													352	27	357	20					363	53	358	67					363	1	353	2					350	1							366	1	372	6					358	6	369	18					366	52	361	170					356	29	373	34					354	45	349	86
338	345	72	347	168					351	6	357	1					382	2	351	2													350	18	350	13					353	71	364	22					343	8	350	2					351	106	355	76													361	192	362	34					355	3	358	1					353	28	355	3													350	183	347	73					363	146	372	118					350	214	345	88					361	35	356	53					352	83	372	27					352	148	352	172					353	39	383	1					354	5							349	82	354	124													353	13	358	12					364	61	359	71					366	2	354	5					351	3							368	3	373	6					359	11	370	9					367	48	362	191					357	37	374	26					355	44	350	91
339	346	87	348	141					352	3	358	1					384	2	352	3													351	15	351	17					354	57	365	17					344	3	351	4					352	92	356	74													362	165	363	21					356	1	359	3					354	30	357	2													351	198	348	86					364	195	373	119					351	194	346	81					362	29	357	46					353	95	373	18					353	179	353	154					354	36	386	1					355	2							350	91	355	136													354	11	359	24					365	66	360	67					367	1	355	3					352	2							369	2	374	8					360	9	371	13					368	44	363	173					358	28	375	39					356	38	351	89
340	347	65	349	160					353	5	359	1					385	2	354	2													352	11	352	23					355	56	366	24					345	5	352	1					353	90	357	60													363	206	364	30					357	4	360	2					355	24	358	2													352	198	349	77					365	170	374	144					352	196	347	78					363	26	358	59					354	99	374	25					354	153	354	157					355	28	390	1					356	5							351	75	356	119													355	12	360	17					366	51	361	71					369	2	356	2					353	4							374	1	375	6					361	6	372	15					369	56	364	151					359	26	376	33					357	46	352	79
341	348	98	350	160					354	7	360	1					393	1	356	2													353	15	353	12					356	52	367	21					346	8	353	2					354	86	358	63													364	182	365	36					358	2	361	2					356	25	359	1													353	167	350	68					366	149	375	113					353	198	348	75					364	39	359	50					355	98	375	25					355	137	355	131					356	23	393	2					357	5							352	83	357	132													356	10	361	13					367	53	362	68					370	3	357	2					354	1							376	2	376	4					362	6	373	9					370	50	365	174					360	37	377	24					358	55	353	87
342	349	75	351	147					355	5	361	3					394	1	357	1													354	11	354	17					357	40	368	12					347	7	356	2					355	95	359	69													365	164	366	29					359	4	362	3					357	21	360	2													354	176	351	84					367	179	376	112					354	174	349	74					365	31	360	51					356	88	376	31					356	140	356	132					357	29	394	1					358	6							353	87	358	132													357	10	362	14					368	54	363	69					372	1	358	3					355	1							384	1	377	6					363	5	374	10					371	50	366	150					361	32	378	32					359	44	354	82
343	350	77	352	143					356	7	362	1					395	1	358	2													355	13	355	28					358	51	369	9					348	3	357	1					356	93	360	63													366	166	367	24					360	3	363	1					358	26	361	1													355	157	352	65					368	151	377	110					355	171	350	81					366	39	361	49					357	88	377	19					357	150	357	152					358	26	396	1					359	3							354	92	359	121													358	9	363	10					369	56	364	65					375	1	359	2					356	2							388	1	378	6					364	2	375	12					372	54	367	173					362	23	379	32					360	45	355	78
344	351	71	353	136					357	3	363	1					397	1	359	2													356	12	356	18					359	34	370	14					349	4	358	2					357	94	361	54													367	174	368	25					362	6	364	1					359	25	363	1													356	198	353	71					369	143	378	119					356	196	351	76					367	30	362	53					358	104	378	25					358	129	358	147					359	27	400	1					360	4							355	87	360	133													359	12	364	16					370	56	365	65					376	2	360	1					357	4							391	1	379	4					365	3	376	9					373	51	368	147					363	26	380	24					361	48	356	72
345	352	73	354	124					358	2	364	1					399	1	360	1													357	15	357	13					360	41	371	14					350	1	359	1					358	70	362	47													368	191	369	18					363	3	365	1					360	20	364	1													357	161	354	54					370	167	379	120					357	173	352	58					368	26	363	51					359	89	379	16					359	135	359	182					360	22	409	1					361	1							356	85	361	120													360	14	365	16					371	69	366	71					377	2	361	3					358	1							393	1	380	8					366	3	377	6					374	56	369	167					364	11	381	21					362	45	357	84
346	353	73	355	139					359	2	365	2					408	1	361	1													358	21	358	12					361	46	372	7					351	2	360	2					359	84	363	61													369	179	370	20					364	1	366	1					361	24	365	2													358	162	355	64					371	162	380	106					358	194	353	70					369	27	364	47					360	72	380	22					360	169	360	133					361	15	434	1					362	4							357	94	362	123													361	12	366	10					372	68	367	61					379	1	362	2					359	3							397	1	381	3					367	1	378	11					375	49	370	149					365	21	382	24					363	38	358	78
347	354	68	356	122					360	3	366	1					415	1	363	2													359	15	359	11					362	31	373	17					352	2	361	1					360	87	364	51													370	163	371	21					365	2	367	3					362	21	368	5													359	150	356	74					372	164	381	116					359	179	354	73					370	28	365	53					361	79	381	22					361	143	361	127					362	22	438	1					363	3							358	76	363	141													362	11	367	9					373	63	368	70					383	2	363	2					360	1							399	1	382	5					368	4	379	7					376	60	371	168					366	30	383	30					364	37	359	71
348	355	69	357	133					361	1	367	4					417	1	365	2													360	9	360	9					363	42	374	3					353	2	362	1					361	80	365	44													371	157	372	34					366	2	368	1					363	24	369	2													360	178	357	59					373	168	382	120					360	194	355	66					371	24	366	44					362	91	382	19					362	151	362	124					363	28	497	1					364	1							359	92	364	108													363	4	368	14					374	63	369	54					384	1	364	2					361	2							400	1	383	3					369	2	380	6					377	52	372	147					367	24	384	24					365	38	360	67
349	356	66	358	125					362	8	368	2					418	1	367	1													361	12	361	12					364	41	375	9					354	4	366	3					362	89	366	49													372	169	373	26					367	3	369	5					364	32	370	1													361	159	358	65					374	152	383	82					361	184	356	66					372	26	367	52					363	93	383	29					363	163	363	119					364	22	505	1					365	1							360	80	365	104													364	2	369	12					375	63	370	49					388	3	365	3					362	2							407	1	384	2					370	3	381	3					378	57	373	159					368	29	385	26					366	50	361	73
350	357	71	359	132					363	2	370	1					420	1	368	3													362	19	362	8					365	42	376	5					355	3	367	3					363	61	367	52													373	174	374	32					368	3	370	2					365	17	371	1													362	162	359	59					375	161	384	117					362	173	357	56					373	24	368	48					364	76	384	18					364	146	364	139					365	21							366	6							361	58	366	103													365	5	370	9					376	53	371	56					392	1	367	1					363	2							428	1	385	4					371	2	382	7					379	43	374	177					369	37	386	22					367	49	362	59
351	358	65	360	118					364	3	372	1					431	1	369	1													363	14	363	10					366	35	377	6					356	5	369	1					364	67	368	50													374	175	375	24					369	3	371	2					366	22	372	2													363	183	360	61					376	135	385	129					363	150	358	59					374	21	369	39					365	88	385	21					365	143	365	130					366	17							367	3							362	77	367	103													366	6	371	21					377	48	372	49					395	3	370	1					365	1									386	1					372	3	383	7					380	44	375	144					370	17	387	23					368	46	363	75
352	359	52	361	108					365	4	375	1					436	1	372	1													364	17	364	6					367	34	378	10					357	2	370	3					365	67	369	47													375	157	376	23					370	3	372	3					367	18	373	1													364	157	361	61					377	156	386	119					364	178	359	70					375	20	370	34					366	77	386	25					366	150	366	120					367	18							368	4							363	81	368	116													367	7	372	10					378	64	373	62					397	1	371	2					366	3									388	4					373	2	384	3					381	42	376	168					371	13	388	20					369	36	364	67
353	360	69	362	126					366	6	376	1					438	1	373	1													365	10	365	10					368	41	379	7					358	2	373	1					366	76	370	54													376	170	377	27					371	4	373	1					368	21	374	1													365	190	362	66					378	154	387	106					365	168	360	53					376	14	371	41					367	64	387	19					367	135	367	134					368	19							369	1							364	83	369	105													368	6	373	12					379	61	374	63					416	1	372	1					370	1									389	2					374	3	385	2					382	41	377	167					372	19	389	18					370	51	365	64
354	361	62	363	106					367	3	378	1					439	1	374	4													366	10	366	13					369	43	380	6					359	8	376	2					367	62	371	43													377	166	378	9					372	3	374	3					369	20	375	3													366	162	363	45					379	153	388	90					366	170	361	74					377	19	372	45					368	56	388	17					368	153	368	137					369	9							370	2							365	73	370	98													369	9	374	15					380	45	375	55					427	2	373	3					377	1									390	5					375	1	386	3					383	35	378	145					373	21	390	21					371	44	366	63
355	362	61	364	104					369	7	381	2					440	1	375	2													367	12	367	12					370	45	381	8					360	10	377	1					368	76	372	42													378	173	379	11					373	2	375	1					370	18	378	1													367	163	364	47					380	155	389	89					367	184	362	55					378	27	373	36					369	76	389	20					369	143	369	101					370	17							372	2							366	85	371	98													370	6	375	7					381	50	376	50							375	1					378	1									392	3					376	2	387	8					384	50	379	153					374	17	391	12					372	35	367	67
356	363	60	365	112					371	8	382	3					442	1	376	2													368	8	368	9					371	34	382	2					361	2	381	1					369	65	373	45													379	156	380	15					374	2	376	1					371	21	380	2													368	169	365	43					381	132	390	95					368	182	363	41					379	31	374	31					370	61	390	18					370	131	370	116					371	16							373	5							367	70	372	99													371	8	376	7					382	69	377	40							376	1					379	2									393	5					377	2	388	5					385	49	380	177					375	17	392	15					373	51	368	75
357	364	64	366	139					372	4	384	1					445	1	377	3													369	17	369	9					372	40	383	4					362	5	382	1					370	50	374	44													380	155	381	14					375	2	377	2					372	16	382	1													369	170	366	60					382	171	391	88					369	160	364	56					380	19	375	32					371	71	391	18					371	137	371	106					372	18							374	2							368	79	373	110													372	5	377	12					383	65	378	54							379	1					380	2									394	4					379	1	389	4					386	47	381	154					376	7	393	11					374	43	369	74
358	365	54	367	96					373	1	385	1					465	1	380	1													370	9	370	9					373	33	384	12					363	2	386	1					371	68	375	37													381	164	382	11					376	4	378	2					373	20	383	1													370	139	367	48					383	163	392	110					370	165	365	39					381	30	376	35					372	66	392	11					372	139	372	115					373	12							375	1							369	63	374	101													373	3	378	17					384	64	379	51							380	2					381	1									395	1					381	5	390	3					387	41	382	135					377	15	394	14					375	38	370	55
359	366	59	368	86					374	4	387	1					475	1	381	1													371	11	371	10					374	22	385	7					364	1	387	1					372	70	376	37													382	146	383	20					377	2	379	3					374	12	384	2													371	152	368	53					384	149	393	81					371	147	366	58					382	19	377	39					373	58	393	15					373	142	373	81					374	17							376	4							370	66	375	93													374	3	379	17					385	57	380	37							383	1					384	1									396	1					382	1	391	4					388	43	383	144					378	11	395	12					376	37	371	63
360	367	55	369	103					375	2	389	1					482	1	382	1													372	6	372	7					375	37	386	6					365	3	388	1					373	61	377	32													383	151	384	23					378	2	381	2					375	23	387	1													372	191	369	46					385	163	394	108					372	142	367	54					383	20	378	35					374	54	394	12					374	127	374	86					375	18							377	3							371	69	376	91													375	8	380	5					386	57	381	34							384	2					389	1									397	2					383	1	392	3					389	34	384	136					379	13	396	9					377	44	372	45
361	368	46	370	87					377	3	393	1					487	1	385	2													373	13	373	11					376	25	387	6					366	4	390	1					374	50	378	42													384	164	385	13					379	3	382	1					376	18	389	1													373	154	370	50					386	164	395	83					373	135	368	44					384	24	379	34					375	68	395	8					375	119	375	96					376	12							378	1							372	59	377	87													376	1	381	16					387	56	382	35							385	2					391	2									398	2					384	1	393	5					390	53	385	138					380	12	397	12					378	43	373	67
362	369	58	371	91					378	3	394	1					492	1	387	2													374	6	374	7					377	45	388	6					367	7	391	2					375	56	379	51													385	157	386	12					380	3	383	3					377	14	390	1													374	152	371	49					387	133	396	86					374	141	369	36					385	18	380	37					376	61	396	14					376	165	376	94					377	12							379	1							373	65	378	93													377	5	382	15					388	53	383	31							386	1					395	1									399	2					389	3	394	3					391	43	386	139					381	7	398	17					379	38	374	47
363	370	48	372	98					379	4	403	1					494	1	388	1													375	8	375	14					378	28	389	7					368	4	392	1					376	51	380	35													386	166	387	9					381	3	386	1					378	18	391	1													375	161	372	40					388	138	397	93					375	130	370	50					386	14	381	32					377	53	397	11					377	132	377	106					378	8							380	1							374	56	379	87													379	5	383	14					389	54	384	47							389	3					399	1									401	2					390	2	395	7					392	42	387	149					382	6	399	9					380	36	375	49
364	371	55	373	85					380	3	409	1					505	1	389	1													376	9	376	9					379	31	390	4					369	2	394	2					377	51	381	41													387	146	388	11					382	2	387	1					379	13	394	2													376	172	373	45					389	137	398	65					376	158	371	47					387	12	382	29					378	46	398	10					378	131	378	85					379	6							381	2							375	56	380	89													380	5	384	11					390	55	385	42							393	1					407	1									402	1					394	2	396	3					393	38	388	131					383	10	400	10					381	36	376	53
365	372	51	374	75					381	1	412	1					509	1	390	1													377	9	377	15					380	28	391	7					370	4	395	1					378	45	382	36													388	133	389	18					384	2	388	1					380	13	396	1													377	157	374	33					390	159	399	82					377	141	372	34					388	15	383	35					379	65	399	9					379	148	379	92					380	8							382	2							376	60	381	86													381	10	385	14					391	61	386	26							394	2					410	1									403	2					395	1	397	1					394	39	389	123					384	7	401	7					382	37	377	48
366	373	58	375	85					383	1	416	1					510	1	391	2													378	9	378	10					381	18	392	4					371	3	396	1					379	60	383	34													389	172	390	14					386	1	389	1					381	16	397	1													378	148	375	49					391	141	400	89					378	139	373	35					389	13	384	38					380	54	400	8					380	133	380	97					381	4							383	4							377	60	382	92													382	1	386	18					392	51	387	38							395	1					421	1									404	1					399	1	398	2					395	45	390	134					385	9	402	5					383	39	378	41
367	374	40	376	74					384	2	419	1					516	1	392	1													379	11	379	7					382	26	393	4					372	3	398	2					380	50	384	35													390	157	391	18					387	1	391	1					382	13	398	1													379	129	376	40					392	152	401	84					379	155	374	55					390	14	385	23					381	48	401	17					381	132	381	100					382	11							384	1							378	71	383	88													383	2	387	17					393	47	388	30							396	1					424	1									405	3					400	1	399	3					396	55	391	126					386	6	403	9					384	38	379	53
368	375	36	377	84					385	2	422	2					517	1	393	1													380	6	380	7					383	23	394	5					373	2	399	1					381	54	385	33													391	147	392	15					388	3	393	1					383	20	402	1													380	128	377	32					393	143	402	67					380	115	375	43					391	14	386	28					382	42	402	8					382	126	382	74					383	4							385	3							379	55	384	89													384	4	388	23					394	57	389	36							397	1					428	1									406	1					401	1	400	3					397	52	392	160					387	6	404	3					385	33	380	54
369	376	53	378	75					386	4	424	1					518	1	394	1													381	8	381	12					384	22	395	3					374	4	400	1					382	63	386	34													392	141	393	11					389	5	394	2					384	12	403	1													381	127	378	37					394	152	403	72					381	162	376	37					392	16	387	16					383	52	403	11					383	126	383	85					384	5							386	2							380	60	385	95													385	4	389	10					395	61	390	22							398	3					436	1									407	1					402	1	401	4					398	44	393	130					388	5	405	2					386	37	381	44
370	377	33	379	69					387	3	427	1					535	1	395	1													382	9	382	8					385	16	396	4					375	4	401	2					383	49	387	32													393	159	394	9					390	2	395	2					385	11	404	1													382	135	379	35					395	175	404	63					382	146	377	29					393	13	388	33					384	31	404	9					384	124	384	79					385	7							387	1							381	63	386	84													386	2	390	14					396	59	391	34							399	2					438	1									409	1					404	1	402	2					399	52	394	123					389	7	406	4					387	29	382	49
371	378	45	380	86					388	2	433	2					545	1	400	2													383	9	383	9					386	22	397	7					377	5	402	1					384	53	388	37													394	130	395	6					391	1	397	1					386	17	405	1													383	145	380	51					396	131	405	90					383	140	378	31					394	13	389	30					385	57	405	9					385	144	385	93					386	4							389	5							382	57	387	78													387	2	391	15					397	54	392	27							401	1					443	1									412	1					406	1	403	1					400	47	395	131					390	9	407	6					388	27	383	52
372	379	30	381	63					389	1	439	1					556	1	403	2													384	4	384	8					387	24	398	6					378	3	403	1					385	46	389	21													395	132	396	11					392	1	399	1					387	14	410	1													384	135	381	30					397	126	406	66					384	141	379	32					395	11	390	18					386	41	406	9					386	131	386	103					387	9							390	1							383	42	388	91													388	3	392	14					398	63	393	32							402	2					445	1									413	2					415	2	404	1					401	47	396	123					391	3	408	4					389	32	384	55
373	380	37	382	89					390	4	440	1					560	1	404	3													385	10	385	7					388	21	399	7					379	3	404	1					386	46	390	32													396	136	397	13					393	3	401	1					388	11	412	1													385	126	382	25					398	117	407	59					385	121	380	31					396	10	391	19					387	50	407	10					387	124	387	80					388	6							391	1							384	53	389	73													389	1	393	9					399	37	394	30							403	1					446	1									415	1					426	1	405	1					402	36	397	126					392	3	409	2					390	33	385	43
374	381	35	383	75					391	2	443	1					564	1	405	1													386	11	386	3					389	36	400	7					380	2	406	1					387	45	391	27													397	117	398	16					396	1	402	2					389	9	414	3													386	120	383	36					399	152	408	58					386	127	381	26					397	17	392	14					388	41	408	7					388	102	388	92					389	5							392	1							385	63	390	93													390	3	394	15					400	46	395	31							406	1					454	1									416	1					429	2	406	2					403	46	398	130					393	7	410	4					391	29	386	50
375	382	29	384	64					392	1	448	1					568	1	407	1													387	7	387	6					390	20	401	8					381	7	407	1					388	44	392	38													398	124	399	14					397	2	403	1					390	15	415	1													387	115	384	38					400	130	409	61					387	109	382	30					398	10	393	26					389	52	409	9					389	106	389	83					390	2							393	2							386	44	391	86													391	1	395	12					401	57	396	23							408	1					463	1									417	2					432	1	407	1					404	47	399	115					394	6	411	4					392	44	387	48
376	383	43	385	63					393	2	452	1							408	3													388	7	388	7					391	19	402	6					382	6	413	3					389	37	393	35													399	146	400	9					398	2	404	1					391	10	416	2													388	139	385	33					401	129	410	59					388	133	383	20					399	12	394	19					390	41	410	4					390	108	390	68					391	2							394	2							387	49	392	77													392	1	396	12					402	48	397	35							410	1					464	1									419	1					434	1	408	1					405	40	400	119					395	2	412	4					393	32	388	45
377	384	33	386	82					394	3	463	1							409	1													389	4	389	6					392	23	403	5					383	6	414	1					390	47	394	34													400	132	401	10					399	3	410	1					392	16	417	1													389	118	386	21					402	144	411	62					389	122	384	25					400	13	395	26					391	36	411	10					391	111	391	88					392	5							395	2							388	43	393	71													394	5	397	13					403	51	398	35							411	1					482	1									420	1					436	2	410	2					406	48	401	116					396	5	413	2					394	28	389	53
378	385	39	387	66					395	7	471	1							410	2													390	2	390	10					393	20	404	5					384	1	416	2					391	30	395	25													401	109	402	7					400	3	411	1					393	11	419	1													390	120	387	32					403	121	412	53					390	126	385	20					401	7	396	15					392	26	412	7					392	115	392	92					393	2							396	4							389	37	394	77													395	5	398	7					404	44	399	28							414	1					491	1									424	1					442	1	413	2					407	50	402	99					397	2	414	2					395	32	390	39
379	386	35	388	63					397	3	478	1							412	2													391	4	391	5					394	18	405	8					385	4	418	1					392	36	396	29													402	138	403	13					402	1	412	1					394	10	421	1													391	128	388	32					404	117	413	54					391	121	386	28					402	14	397	25					393	45	413	10					393	98	393	78					394	2							397	1							390	52	395	88													396	2	399	11					405	43	400	34							419	1					495	1									430	1					446	1	414	1					408	51	403	131					398	5	416	2					396	22	391	47
380	387	32	389	85					398	2	479	1							413	1													392	13	392	5					395	15	406	5					386	7	420	1					393	42	397	28													403	129	404	9					405	1	415	1					395	12	425	1													392	105	389	18					405	136	414	62					392	117	387	21					403	15	398	20					394	35	414	15					394	109	394	59					395	1							400	2							391	48	396	73													397	4	400	10					406	45	401	35							423	1					520	1									432	1					451	1	416	2					409	45	404	92					399	2	417	3					397	29	392	35
381	388	23	390	61					400	2	491	1							414	1													393	5	393	3					396	15	407	5					387	6	423	2					394	40	398	28													404	130	405	14					407	1	416	1					396	17	426	1													393	135	390	33					406	107	415	43					393	117	388	20					404	8	399	18					395	33	415	11					395	123	395	59					396	3							401	2							392	54	397	60													399	2	401	7					407	49	402	25							428	1					554	1									433	1					452	1	417	1					410	35	405	110					400	1	418	2					398	24	393	35
382	389	35	391	63					402	1	518	1							415	1													394	5	394	7					397	16	408	4					388	4	424	1					395	28	399	18													405	116	406	10					408	3	418	1					397	12	427	1													394	124	391	28					407	132	416	57					394	124	389	24					405	18	400	15					396	36	416	7					396	101	396	76					397	2							402	2							393	49	398	76													400	4	402	14					408	56	403	28							429	1					565	1									437	1					457	1	420	1					411	47	406	111					401	5	419	1					399	27	394	52
383	390	29	392	60					404	2	522	1							416	1													395	5	395	4					398	23	409	4					389	3	425	2					396	31	400	17													406	112	407	8					410	2	420	1					398	11	431	1													395	127	392	25					408	119	417	54					395	101	390	18					406	7	401	26					397	30	417	8					397	102	397	71					398	2							403	1							394	41	399	66													401	1	403	15					409	40	404	28													566	1									453	1					461	1	421	1					412	41	407	124					402	3	420	1					400	21	395	43
384	391	28	393	74					405	1	524	1							419	1													396	8	396	3					399	13	410	5					390	6	428	1					397	27	401	19													407	138	408	12					411	2	421	1					399	6	433	2													396	99	393	33					409	137	418	46					396	122	391	24					407	12	402	22					398	27	418	9					398	90	398	63					399	3							404	2							395	47	400	68													402	1	404	6					410	40	405	46													672	1									505	1					463	1	426	1					413	36	408	115					403	4	421	2					401	23	396	41
385	392	35	394	64					406	1	525	1							420	1													397	9	397	3					400	19	412	4					391	6	433	3					398	33	402	22													408	124	409	15					415	3	422	1					400	14	435	1													397	104	394	28					410	128	419	71					397	114	392	29					408	7	403	15					399	29	419	8					399	87	399	81					400	2							407	1							396	43	401	59													403	1	405	6					411	44	406	23													763	1															471	1	427	1					414	63	409	88					406	4	422	1					402	24	397	41
386	393	26	395	56					408	2	526	1							421	4													398	4	398	4					401	14	413	3					392	3	437	2					399	31	403	16													409	99	410	8					416	3	424	2					401	12	437	1													398	123	395	17					411	112	420	61					398	100	393	20					409	6	404	18					400	36	420	6					400	89	400	69					401	4							408	1							397	33	402	61													404	4	406	10					412	40	407	34													879	1															474	1	434	1					415	54	410	112					407	1	425	3					403	19	398	36
387	394	32	396	50					409	1	547	1							423	1													399	6	399	7					402	15	414	5					393	1	438	2					400	30	404	17													410	110	411	10					417	1	428	1					402	19	438	1													399	116	396	30					412	128	421	42					399	98	394	17					410	5	405	20					401	31	421	3					401	102	401	71					402	1							410	1							398	32	403	58													405	2	407	5					413	49	408	30													1053	1															479	1	436	1					416	51	411	105					408	2	429	1					404	23	399	26
388	395	26	397	44					412	2	553	1							424	1													400	7	400	4					403	8	415	3					394	2	439	1					401	42	405	21													411	102	412	10					418	1	433	1					403	15	441	1													400	124	397	28					413	123	422	55					400	128	395	20					411	3	406	17					402	34	422	6					402	104	402	62					403	2							412	1							399	21	404	56													406	3	408	5					414	40	409	30																													484	1	439	1					417	42	412	102					410	1	432	1					405	18	400	31
389	396	18	398	61					414	1	561	1							425	1													401	7	401	3					404	14	416	3					395	5	445	1					402	29	406	15													412	107	413	9					419	1	436	1					404	7	444	1													401	132	398	24					414	119	423	38					401	82	396	13					412	7	407	16					403	26	423	7					403	90	403	70					404	1							413	1							400	38	405	57													410	1	409	7					415	38	410	37																													489	1	454	1					418	48	413	103					411	1	436	1					406	21	401	39
390	397	17	399	69					415	3	574	1							426	1													402	4	402	8					405	9	417	2					396	6	448	1					403	29	407	17													413	101	414	7					420	2	438	1					405	10	447	2													402	108	399	26					415	121	424	50					402	105	397	21					413	6	408	9					404	25	424	5					404	103	404	69					405	3							414	1							401	41	406	62													412	1	411	5					416	38	411	29																													490	1	457	1					419	55	414	112					412	1	442	1					407	17	402	38
391	398	22	400	49					416	1	580	1							427	2													403	2	403	5					406	14	418	3					397	3	453	1					404	34	408	21													414	110	415	9					421	1	443	1					406	10	448	1													403	102	400	22					416	107	425	49					403	106	398	26					414	4	409	16					405	32	425	8					405	102	405	68					407	1							415	1							402	40	407	66													413	3	412	3					417	43	412	28																													491	1	462	1					420	45	415	96					413	6	443	1					408	21	403	37
392	399	23	401	49					417	1	608	1							432	3													404	8	404	2					407	17	419	2					398	5	454	1					405	27	409	13													415	101	416	11					424	3	447	1					407	4	449	1													404	104	401	25					417	134	426	39					404	110	399	13					415	6	410	21					406	29	426	5					406	79	406	63					412	1							416	1							403	34	408	56													414	1	413	5					418	32	413	31																													493	1	463	1					421	43	416	108					414	2	448	2					409	15	404	36
393	400	25	402	56					419	1	626	1							434	1													405	9	405	5					408	3	421	2					399	4	456	1					406	20	410	22													416	108	417	6					425	1	448	1					408	12	450	2													405	123	402	26					418	101	427	44					405	99	400	18					416	5	411	19					407	31	427	2					407	93	407	61					413	1							422	1							404	44	409	57													415	1	414	8					419	35	414	33																													502	1	476	1					422	37	417	91					415	3	450	1					410	15	405	27
394	401	15	403	58					421	3	627	1							435	1													406	6	406	6					409	16	422	3					400	7	461	1					407	25	411	15													417	85	418	10					426	2	455	1					409	11	452	1													406	106	403	20					419	128	428	49					406	106	401	15					417	10	412	12					408	28	428	9					408	100	408	63					414	1							423	1							405	43	410	58													416	4	415	4					420	35	415	28																													504	1	480	1					423	45	418	106					416	3	451	1					411	22	406	31
395	402	17	404	49					422	1	636	1							437	1													407	6	407	3					410	14	423	1					401	8	464	1					408	22	412	10													418	93	419	8					428	2	457	1					410	13	453	1													407	116	404	24					420	100	429	49					407	103	402	10					418	7	413	18					409	21	429	4					409	68	409	66					415	3							424	2							406	48	411	54													418	1	416	3					421	29	416	27																													507	1	483	1					424	35	419	96					417	4	453	2					412	16	407	30
396	403	22	405	53					424	2	656	1							439	1													408	6	409	2					411	8	424	1					402	3	469	1					409	28	413	17													419	92	420	8					429	1	458	2					411	12	454	1													408	104	405	22					421	102	430	32					408	98	403	13					419	8	414	12					410	22	430	3					410	81	410	71					416	1							428	1							407	46	412	65													420	1	417	6					422	42	417	35																													508	1	485	1					425	48	420	93					418	2	457	1					413	21	408	40
397	404	22	406	46					426	1	686	1							444	1													409	9	410	3					412	9	425	5					403	4	473	1					410	28	414	15													420	78	421	6					430	1	460	1					412	7	456	1													409	101	406	21					422	113	431	45					409	95	404	13					420	9	415	23					411	27	431	7					411	79	411	55					417	3							432	1							408	42	413	66													421	1	418	3					423	36	418	43																													509	1	487	1					426	40	421	96					419	2	459	1					414	10	409	27
398	405	18	407	42					427	1	723	1							446	1													410	6	411	3					413	7	426	2					404	2	474	1					411	23	415	19													421	91	422	12					431	1	461	1					413	8	460	1													410	87	407	26					423	130	432	40					410	91	405	11					421	4	416	14					412	23	432	6					412	71	412	59					419	1							433	1							409	43	414	51													423	1	419	5					424	31	419	30																													513	1	493	1					427	42	422	77					420	3	466	1					415	18	410	31
399	406	22	408	37					429	3									450	1													411	4	412	3					414	5	427	3					405	2	478	1					412	28	416	15													422	91	423	8					433	1	467	1					414	11	461	2													411	92	408	17					424	87	433	29					411	93	406	16					422	3	417	10					413	21	433	8					413	68	413	40					420	2							434	1							410	43	415	40													424	1	420	2					425	30	420	19																													517	1	497	1					428	41	423	87					421	1	472	1					416	22	411	25
400	407	25	409	44					430	1									451	1													412	3	414	2					415	10	428	1					406	2	479	2					413	23	417	14													423	84	424	9					434	2	472	1					415	10	463	2													412	86	409	17					425	98	434	52					412	104	407	13					423	8	418	14					414	17	434	5					414	67	414	52					421	1							440	1							411	40	416	47													427	1	421	5					426	37	421	27																													527	1	527	1					429	55	424	73					422	1	475	1					417	21	412	36
401	408	15	410	49					431	2									458	1													413	6	415	2					416	9	429	2					407	2	485	1					414	25	418	16													424	82	425	7					435	1	489	1					416	3	465	1													413	83	410	31					426	104	435	35					413	103	408	9					424	2	419	14					415	25	435	4					415	54	415	54					424	1							441	1							412	31	417	56													428	1	422	4					427	25	422	35																													528	1	554	1					430	49	425	82					424	2	477	1					418	19	413	23
402	409	16	411	43					433	3									461	1													414	4	416	1					417	7	431	3					408	2	488	1					415	22	419	9													425	79	426	6					436	1	494	1					417	6	467	1													414	85	411	21					427	84	436	35					414	79	409	15					425	9	420	11					416	16	436	5					416	66	416	43					427	2							444	2							413	27	418	35													438	1	423	4					428	27	423	23																													534	1	555	1					431	45	426	67					425	1	478	1					419	14	414	42
403	410	22	412	43					434	3									462	1													415	8	418	5					418	12	432	1					410	4	490	1					416	29	420	19													426	79	427	11					437	3	503	1					418	6	468	1													415	91	412	11					428	96	437	32					415	86	410	11					426	7	421	13					417	27	437	3					417	68	417	57					428	2							445	1							414	36	419	47													439	1	424	1					429	31	424	28																													536	1	560	1					432	31	427	56					426	2	480	1					420	14	415	32
404	411	23	413	40					435	2									464	1													416	4	419	2					419	10	433	3					411	8	491	1					417	28	421	12													427	77	428	5					438	3	505	1					419	9	469	1													416	80	413	17					429	106	438	29					416	78	411	13					427	10	422	12					418	21	438	5					418	65	418	53					429	2							446	1							415	33	420	45													447	1	425	1					430	23	425	29																													539	1	656	1					433	31	428	69					427	4	482	1					421	13	416	33
405	412	7	414	40					436	1									473	2													417	4	420	5					420	7	434	1					412	2	500	1					418	19	422	15													428	73	429	9					439	2	516	1					420	9	474	1													417	85	414	16					430	80	439	38					417	112	412	12					428	4	423	12					419	20	439	10					419	62	419	53					431	3							450	1							416	31	421	42													450	1	428	4					431	29	426	27																													540	1							434	33	429	66					428	1	489	1					422	18	417	29
406	413	13	415	30					437	2									475	1													418	1	421	2					421	8	435	4					413	5	502	1					419	14	423	9													429	74	430	6					440	1	518	1					421	5	479	1													418	90	415	17					431	91	440	30					418	86	413	11					429	9	424	9					420	16	440	6					420	54	420	57					432	1							451	1							417	32	422	36													456	1	429	3					432	30	427	24																													543	1							435	47	430	69					429	1	506	1					423	10	418	30
407	414	21	416	43					438	1									476	1													419	7	422	1					422	9	436	1					414	7	504	1					420	18	424	14													430	81	431	5					443	2	530	1					422	5	481	1													419	93	416	13					432	86	441	32					419	90	414	11					430	9	425	6					421	17	441	8					421	74	421	55					433	1							453	1							418	28	423	50													457	1	430	1					433	27	428	23																													546	1							436	42	431	59					430	2	507	1					424	13	419	32
408	415	14	417	33					439	3									482	2													420	6	423	1					423	7	437	2					415	2	511	1					421	26	425	10													431	86	432	3					444	2	535	1					423	3	491	1													420	71	417	19					433	82	442	31					420	81	415	11					431	12	426	6					422	16	442	6					422	79	422	46					437	2							455	1							419	29	424	45													460	1	433	1					434	30	429	12																																					437	40	432	58					431	5	528	1					425	8	420	34
409	416	16	418	23					440	2									483	1													421	6	425	1					424	5	438	2					416	4	517	1					422	20	426	10													432	63	433	1					445	2	556	2					424	7	493	2													421	86	418	20					434	92	443	28					421	91	416	11					432	3	427	11					423	19	443	5					423	66	423	53					446	1							457	2							420	32	425	27													468	1	434	2					435	18	430	20																																					438	37	433	72					432	2	539	1					426	15	421	29
410	417	17	419	33					441	3									485	1													422	6	426	2					425	6	439	2					417	4	518	2					423	17	427	11													433	76	434	4					447	1	559	1					425	6	495	1													422	74	419	15					435	93	444	28					422	85	417	9					433	6	428	9					424	12	444	1					424	64	424	52					447	1							459	1							421	46	426	31													487	1	435	1					436	27	431	18																																					439	43	434	55					433	1	579	1					427	2	422	46
411	418	14	420	28					442	2									491	1													423	4	427	3					426	11	440	4					418	1	522	1					424	13	428	11													434	72	435	3					448	1	564	1					426	2	498	2													423	68	420	15					436	98	445	28					423	89	418	7					434	2	429	5					425	19	445	4					425	64	425	52					451	1							462	1							422	40	427	28													529	1	438	1					437	22	432	21																																					440	32	435	62					434	3	598	1					428	7	423	28
412	419	17	421	29					444	1									495	2													424	2	429	1					427	5	441	3					419	1	531	1					425	15	429	6													435	74	436	7					450	2	566	1					427	6	515	1													424	63	421	16					437	96	446	24					424	76	419	9					436	4	430	6					426	13	446	4					426	60	426	40					453	1							485	1							423	35	428	32															441	2					438	25	433	25																																					441	34	436	63					435	1	657	1					429	6	424	26
413	420	10	422	24					445	1									503	1													425	4	430	1					428	8	443	1					420	2	533	1					426	14	430	8													436	69	437	6					451	2	587	1					428	7	520	1													425	71	422	16					438	86	447	28					425	83	420	14					437	1	431	8					427	16	447	9					427	77	427	38					454	2							489	1							424	23	429	34															442	1					439	17	434	24																																					442	42	437	50					441	1	709	1					430	8	425	33
414	421	17	423	26					446	1									516	1													426	3	431	2					429	6	444	3					421	2	536	1					427	17	431	9													437	70	438	5					453	1	608	1					429	9	525	1													426	77	423	10					439	89	448	35					426	85	421	11					438	3	432	5					428	12	448	4					428	57	428	53					458	1							496	1							425	26	430	37															443	1					440	25	435	24																																					443	33	438	60					443	1	728	1					431	4	426	40
415	422	14	424	35					447	1									517	1													427	2	432	2					430	4	445	3					422	3	548	1					428	11	432	13													438	53	439	7					454	1	625	1					430	3	534	1													427	64	424	14					440	76	449	31					427	85	422	4					439	3	433	8					429	12	449	4					429	55	429	44					464	3							535	1							426	20	431	21															444	2					441	19	436	20																																					444	39	439	53					444	1	773	1					432	6	427	32
416	423	12	425	28					450	1									519	1													428	5	433	1					431	4	446	4					423	1	559	1					429	10	433	9													439	69	440	6					455	1	684	1					431	2	535	2													428	73	425	17					441	75	450	25					428	77	423	7					440	3	434	9					430	9	450	2					430	59	430	47					469	1							546	1							427	23	432	18															445	1					442	14	437	16																																					445	29	440	41					445	1	802	1					433	8	428	29
417	424	12	426	18					451	1									521	1													429	2	434	1					432	8	447	1					424	3	561	1					430	14	434	6													440	69	441	5					456	1	709	1					432	3	540	1													429	73	426	15					442	72	451	24					429	81	424	8					441	3	435	16					431	14	451	4					431	65	431	36					474	2							579	1							428	27	433	22															447	3					443	15	438	23																																					446	40	441	59					448	1	901	1					434	2	429	33
418	425	13	427	23					452	2									527	1													430	4	435	3					433	8	448	2					426	1	568	2					431	14	435	9													441	65	442	2					457	1	734	1					433	6	543	2													430	67	427	13					443	86	452	24					430	70	425	7					442	3	436	9					432	8	452	3					432	59	432	43					477	2															429	21	434	30															448	1					444	16	439	17																																					447	34	442	60					449	1							435	3	430	37
419	426	13	428	25					454	2									531	1													431	3	436	1					434	7	449	4					427	1	569	1					432	13	436	8													442	59	443	4					458	1	848	1					434	3	544	1													431	64	428	13					444	66	453	24					431	88	426	6					443	3	437	12					433	9	453	4					433	56	433	33					481	1															430	19	435	22															450	1					445	9	440	22																																					448	36	443	37					456	2							436	6	431	27
420	427	10	429	17					455	1									536	1													432	1	437	1					435	8	450	7					428	6	596	1					433	7	437	8													443	58	444	3					461	1							435	7	545	1													432	64	429	10					445	82	454	33					432	80	427	9					444	2	438	9					434	14	454	3					434	68	434	52					497	1															431	14	436	27															451	1					446	11	441	21																																					449	26	444	40					457	2							437	3	432	27
421	428	11	430	23					460	1									543	1													434	1	438	3					436	10	452	1					429	5	605	1					434	11	438	9													444	77	445	4					463	1							436	8	553	1													433	64	430	12					446	81	455	35					433	66	428	7					445	2	439	6					435	14	455	3					435	54	435	51					498	1															432	17	437	31															452	1					447	10	442	20																																					450	29	445	62					458	1							438	5	433	27
422	429	6	431	23					463	2									546	1													435	2	440	1					437	4	453	2					430	1	607	1					435	10	439	6													445	54	446	6					466	1							437	1	557	1													434	69	431	14					447	65	456	15					434	80	429	7					446	4	440	4					436	11	456	2					436	64	436	37					500	2															433	13	438	24															453	1					448	13	443	22																																					451	28	446	43					461	1							439	4	434	22
423	430	10	432	18					464	2									560	1													436	5	444	3					438	5	454	3					431	2	612	1					436	11	440	9													446	57	447	4					467	1							438	5	561	1													435	57	432	9					448	90	457	16					435	76	430	9					447	2	441	12					437	5	457	5					437	46	437	45					505	1															434	17	439	22															455	2					449	10	444	15																																					452	20	447	47					463	1							440	12	435	29
424	431	17	433	16					465	1									564	1													437	1	445	1					439	9	455	2					432	4	614	1					437	8	441	3													447	50	448	2					469	1							439	5	565	1													436	50	433	11					449	67	458	17					436	71	431	4					448	3	442	5					438	4	458	3					438	51	438	47					507	1															435	12	440	29															458	2					450	19	445	21																																					453	38	448	42					465	1							441	8	436	25
425	432	12	434	16					466	2									573	1													438	1	447	2					440	6	457	1					433	3	625	1					438	12	442	5													448	60	449	5					471	1							440	8	568	1													437	48	434	9					450	59	459	20					437	86	432	10					449	3	443	13					439	11	459	5					439	57	439	38					513	1															436	11	441	18															460	1					451	13	446	15																																					454	26	449	43					466	1							442	6	437	28
426	433	7	435	19					467	1									574	1													439	1	448	3					441	3	458	3					434	6	626	1					439	9	443	8													449	50	450	3					472	1							441	10	570	1													438	56	435	12					451	71	460	27					438	76	433	5					450	4	444	3					440	13	460	3					440	59	440	42					525	1															437	10	442	12															461	1					452	10	447	12																																					455	27	450	44					467	2							443	7	438	26
427	434	9	436	14					468	2									580	1													440	3	450	1					442	6	459	3					435	1	628	1					440	6	444	7													450	56	451	3					478	2							442	2	571	1													439	47	436	11					452	67	461	22					439	104	434	12					451	2	445	3					441	5	461	3					441	63	441	36					537	1															438	14	443	21															468	2					453	6	448	19																																					456	27	451	47					474	2							444	3	439	17
428	435	5	437	18					470	1									583	1													441	2	451	1					443	6	460	1					436	3	636	1					441	8	445	3													451	50	452	2					479	2							443	4	573	1													440	58	437	17					453	70	462	13					440	60	435	6					452	4	446	6					442	7	462	6					442	48	442	41					549	1															439	11	444	16															469	1					454	10	449	14																																					457	24	452	37					480	1							445	2	440	24
429	436	10	438	13					471	1									586	1													443	1	452	4					444	5	461	2					437	3	637	1					442	8	446	7													452	57	453	3					480	1							444	6	578	1													441	59	438	11					454	86	463	19					441	55	436	10					453	2	447	13					443	11	464	6					443	35	443	36					567	1															440	6	445	8															472	1					455	10	450	15																																					458	18	453	49					488	1							446	5	441	25
430	437	7	439	13					475	2									597	1													444	3	453	1					445	7	462	3					438	3	639	1					443	5	447	9													453	60	454	6					488	2							445	5	580	1													442	46	439	8					455	73	464	16					442	72	437	12					454	2	448	4					444	6	465	2					444	46	444	28					648	1															441	10	446	12															474	1					456	8	451	12																																					459	25	454	54					489	2							447	4	442	19
431	438	6	440	12					478	1									598	1													445	2	454	1					446	8	463	1					439	4	643	1					444	10	448	8													454	68	455	4					489	1							446	3	581	1													443	53	440	11					456	69	465	15					443	61	438	9					455	2	449	2					445	14	466	4					445	57	445	28					735	1															442	4	447	9															476	1					457	8	452	15																																					460	20	455	26					492	2							449	5	443	28
432	439	5	441	17					479	2									608	2													448	3	457	2					447	5	464	2					440	1	645	1					445	9	449	6													455	42	456	2					509	1							447	5	582	1													444	56	441	7					457	58	466	21					444	58	439	8					456	1	450	6					446	5	467	3					446	51	446	32																					443	10	448	19															479	1					458	11	453	13																																					461	22	456	32					496	1							450	3	444	27
433	440	15	442	11					480	2									612	1													449	1	460	2					448	3	465	4					441	3	646	1					446	11	450	6													456	44	457	2					513	1							448	3	584	1													445	62	442	12					458	69	467	16					445	68	440	10					457	1	451	9					447	1	468	5					447	49	447	44																					444	15	449	12															485	1					459	4	454	18																																					462	17	457	39					501	2							451	1	445	27
434	441	10	443	12					481	2									613	1													450	1	461	2					449	2	466	2					442	3	657	1					447	8	451	5													457	54	458	2					516	1							449	1	595	2													446	31	443	6					459	73	468	18					446	65	441	6					458	2	452	7					448	9	469	5					448	47	448	37																					445	9	450	11															489	1					460	8	455	22																																					463	22	458	39					503	1							452	3	446	19
435	442	1	444	18					482	1									618	1													451	6	465	1					450	4	468	4					443	3	664	1					448	9	452	3													458	52	460	4					521	1							450	2	598	1													447	52	444	16					460	64	469	19					447	68	442	6					460	2	453	5					449	10	470	2					449	60	449	30																					446	8	451	19															495	1					461	1	456	16																																					464	15	459	29					508	1							453	9	447	19
436	443	6	445	8					483	2									633	1													452	3	466	1					451	2	469	1					444	5	683	1					449	6	453	4													459	43	461	3					523	1							451	5	601	1													448	38	445	8					461	42	470	22					448	67	443	3					461	1	454	3					450	2	471	1					450	44	450	32																					447	8	452	15															505	1					462	4	457	19																																					465	11	460	31					522	1							454	3	448	13
437	444	3	446	14					484	1									645	1													453	6	467	1					452	2	471	2					445	5							450	8	454	2													460	51	462	2					524	1							453	5	606	1													449	48	446	10					462	55	471	19					449	75	444	5					462	1	455	2					451	4	472	6					451	42	451	32																					448	5	453	10															517	1					463	3	458	21																																					466	15	461	38					523	1							455	1	449	28
438	445	12	447	12					486	1									646	2													455	2	470	1					453	3	472	1					446	1							451	7	455	6													461	42	463	3					526	1							454	4	610	1													450	45	447	6					463	61	472	12					450	63	445	6					463	2	456	1					452	5	473	2					452	60	452	32																					449	11	454	12															533	1					464	7	459	19																																					467	16	462	38					535	1							456	2	450	30
439	446	3	448	9					488	2									649	1													458	1	472	1					454	6	473	1					447	3							452	8	456	4													462	45	464	2					542	1							455	6	611	1													451	38	448	6					464	66	473	15					451	79	446	2					464	2	457	2					453	5	474	3					453	53	453	41																					450	9	455	17															548	1					465	7	460	14																																					468	19	463	44					541	1							457	2	451	25
440	447	6	449	14					491	1									652	1													459	2	473	1					455	3	474	3					448	4							453	7	457	2													463	46	465	3					546	1							456	8	613	1													452	38	449	5					465	67	474	14					452	76	447	5					465	1	458	4					454	7	475	4					454	50	454	39																					451	2	456	18															603	1					466	7	461	18																																					469	14	464	29					546	1							458	2	452	22
441	448	5	450	10					493	2									657	1													460	3	474	1					456	8	475	2					449	4							454	6	458	6													464	34	466	3					548	1							457	1	616	1													453	45	450	9					466	65	475	21					453	68	448	3					466	2	460	4					455	6	476	2					455	42	455	36																					452	6	457	7																					467	1	462	18																																					470	13	465	38					616	1							461	3	453	15
442	449	5	451	5					496	3									664	1													461	3	478	3					457	4	477	1					450	1							455	9	459	4													465	35	467	2					551	1							458	1	618	1													454	26	451	11					467	45	476	18					454	82	450	1					467	3	461	6					456	3	477	2					456	55	456	44																					453	8	458	14																					468	5	463	18																																					471	17	466	38					625	1							463	3	454	18
443	450	10	452	10					497	2									674	1													462	3	483	2					458	4	480	3					452	3							456	4	460	3													466	36	468	3					554	1							459	2	624	1													455	26	452	7					468	56	477	15					455	69	451	7					468	1	462	5					457	2	478	1					457	60	457	26																					454	6	459	17																					469	1	464	15																																					472	10	467	44					679	1							464	2	455	14
444	451	6	453	6					498	1									677	1													463	1	485	1					459	3	481	5					453	2							457	6	461	4													467	41	469	1					562	1							461	5	632	1													456	32	453	11					469	59	478	18					456	67	452	3					470	1	463	5					458	3	479	4					458	53	458	26																					455	6	460	16																					470	5	465	16																																					473	11	468	34					801	1							465	1	456	12
445	452	7	454	7					499	1									679	1													465	2	486	1					460	4	483	1					454	2							458	6	462	4													468	40	470	3					566	1							462	3	639	2													457	34	454	8					470	60	479	8					457	51	453	2					471	1	464	4					459	8	480	4					459	43	459	28																					456	8	461	16																					471	3	466	16																																					474	9	469	33					804	1							466	1	457	11
446	453	4	455	11					500	1									689	1													466	2	490	1					461	2	485	1					455	3							459	9	463	2													469	27	471	4					568	1							463	1	641	1													458	25	455	12					471	48	480	17					458	67	454	8					472	1	465	1					460	4	481	3					460	43	460	26																					457	4	462	11																					472	3	467	21																																					475	8	470	30					827	1							468	1	458	13
447	454	5	456	9					501	1									715	1													468	2	491	1					462	4	487	2					456	3							460	4	464	3													470	36	472	4					572	1							464	2	643	1													459	38	456	10					472	43	481	10					459	82	455	5					473	1	466	7					461	3	482	4					461	39	461	23																					458	3	463	15																					473	3	468	14																																					476	9	471	22					966	1							470	2	459	12
448	455	3	457	8					503	2									716	1													469	3	492	2					463	7	488	1					457	3							461	7	465	4													471	27	473	2					573	1							465	2	644	1													460	42	457	8					473	54	482	15					460	59	456	5					475	1	467	3					462	2	483	2					462	47	462	36																					459	6	464	10																					474	5	469	15																																					477	11	472	14													472	1	460	9
449	456	6	458	7					504	1																							470	2	493	1					464	3	489	1					458	3							462	6	466	2													472	20	474	4					592	1							466	2	645	1													461	39	458	3					474	39	483	9					461	62	457	5					476	1	468	4					463	4	484	1					463	43	463	15																					460	5	465	12																					475	4	470	12																																					478	6	473	36													473	1	461	12
450	457	2	459	5					505	1																							471	4	494	1					465	5	490	1					459	4							463	1	467	3													473	26	475	3					599	2							467	1	651	1													462	36	459	4					475	54	484	10					462	71	458	4					479	1	469	4					464	2	485	5					464	60	464	21																					461	4	466	10																					476	4	471	14																																					479	7	474	31													475	1	462	22
451	458	4	460	4					506	1																							472	1	496	1					466	1	491	1					460	4							464	6	468	2													474	23	476	4					604	1							468	3	652	1													463	36	460	7					476	41	485	14					463	57	459	1					480	1	470	1					465	1	486	2					465	42	465	22																					462	3	467	18																					477	4	472	15																																					480	9	475	27													478	1	463	12
452	459	2	461	11					507	1																							474	2	500	2					468	4	492	3					461	2							465	7	469	3													475	23	477	3					632	1							469	2	655	1													464	36	461	7					477	52	486	8					464	60	460	4					488	1	471	2					466	6	487	3					466	43	466	37																					463	2	468	15																					478	1	473	24																																					481	10	476	30													483	1	464	18
453	460	5	462	5					508	2																							475	4	502	1					469	2	493	2					462	3							466	9	470	5													476	20	479	4					634	1							470	4	658	1													465	28	462	2					478	48	487	11					465	53	461	3					489	1	472	2					467	5	488	1					467	29	467	32																					464	3	469	11																					479	1	474	9																																					482	12	477	26													486	1	465	13
454	461	4	463	12					509	1																							477	2	503	1					470	5	494	1					463	3							467	4	471	2													477	32	480	3					641	1							471	2	666	1													466	29	463	7					479	43	488	9					466	66	462	1					491	1	473	1					468	2	489	1					468	52	468	24																					465	6	470	14																					480	3	475	14																																					483	7	478	27													489	1	466	6
455	462	3	464	5					511	1																							481	2	505	1					471	2	495	1					464	3							468	8	472	5													478	31	481	5					653	1							472	3	674	1													467	28	464	6					480	39	489	12					467	67	463	2					492	1	474	1					469	4	491	3					469	37	469	23																					466	5	471	7																					481	4	476	24																																					484	9	479	30													491	2	467	11
456	463	1	465	5					518	2																							482	2	506	1					472	2	497	1					465	2							469	5	473	3													479	15	482	2					655	2							473	1	676	1													468	34	465	5					481	46	490	10					468	51	464	3					493	1	475	4					470	5	492	3					470	35	470	26																					467	6	472	12																					482	3	477	18																																					485	7	480	26													496	1	468	6
457	464	7	466	5					519	1																							483	2	508	2					473	2	499	1					466	1							470	4	474	2													480	22	483	4					690	1							474	2	684	1													469	20	466	3					482	46	491	5					469	58	465	5					494	2	476	4					471	4	493	6					471	32	471	21																					468	4	473	7																					483	2	478	7																																					486	6	481	30													497	1	469	9
458	465	4	467	2					522	1																							484	1	513	1					474	2	500	1					468	2							471	3	475	3													481	19	484	1					696	1							475	6	685	1													470	21	467	8					483	30	492	19					470	68	466	1					496	1	477	2					472	2	494	1					472	30	472	23																					469	4	474	11																					484	5	479	9																																					487	6	482	21													498	1	470	7
459	466	2	468	5					524	2																							486	2	515	1					475	5	501	1					469	6							472	4	476	3													482	20	485	2					702	1							476	1	688	1													471	23	468	7					484	38	493	5					471	51	467	1					499	1	478	4					473	4	495	2					473	38	473	22																					471	2	475	12																					486	2	480	20																																					488	8	483	26													505	1	471	12
460	467	2	469	10					525	1																							488	1	517	1					476	4	502	1					470	6							473	5	477	3													483	29	486	1					719	1							477	2	689	1													472	22	469	4					485	49	494	12					472	54	468	2					500	1	479	1					474	1	496	3					474	36	474	24																					472	4	476	10																					487	3	481	14																																					489	5	484	28													531	1	472	7
461	468	1	470	4					527	2																							489	2	521	1					477	2	503	2					473	9							474	4	478	1													484	20	487	3					722	2							478	1	693	1													473	20	470	8					486	44	495	12					473	40	469	2					502	3	481	2					475	2	497	4					475	39	475	19																					473	3	477	9																					488	2	482	12																																					490	5	485	26													562	1	473	5
462	469	3	471	4					528	2																							490	1	523	2					478	2	504	4					474	2							475	9	479	2													485	14	488	2					738	1							479	1	696	1													474	23	471	4					487	36	496	6					474	46	470	1					503	2	483	3					476	2	498	1					476	42	476	18																					474	2	478	4																					489	4	483	15																																					491	2	486	22													563	1	474	7
463	470	1	472	5					529	1																							491	1	526	2					479	2	506	1					475	1							476	2	481	2													486	21	489	1					758	1							481	1	698	1													475	33	472	5					488	34	497	6					475	68	471	1					518	2	484	2					477	3	499	2					477	37	477	22																					475	1	479	6																					491	1	484	9																																					493	4	487	21													579	1	475	11
464	473	5	473	5					530	1																							493	2	528	1					480	2	507	2					476	2							477	5	483	1													487	18	490	2					784	1							482	3	701	1													476	20	473	9					489	33	498	8					476	52	472	1					538	1	485	1					478	3	500	2					478	34	478	22																					476	6	480	9																					492	1	485	13																																					494	4	488	14															476	11
465	474	1	474	4					531	1																							494	2	529	1					481	3	511	2					477	3							478	2	484	2													488	17	491	2					842	1							484	3	710	1													477	15	474	4					490	40	499	8					477	53	473	3					559	1	486	3					479	2	502	2					479	31	479	23																					477	4	481	3																					493	4	486	12																																					495	1	489	31															477	8
466	476	1	475	3					532	1																							495	4	530	1					482	1	512	1					478	1							479	6	485	1													489	11	493	3					864	1							485	1	711	1													478	25	475	5					491	33	500	6					478	51	474	1					574	1	489	1					480	1	503	1					480	29	480	24																					479	1	482	8																					494	2	487	4																																					496	1	490	20															478	4
467	477	1	476	4					533	1																							497	3	533	1					484	7	513	1					479	2							480	4	486	3													490	17	494	1					876	1							486	1	718	1													479	26	476	5					492	41	501	8					479	60	475	2					576	1	490	2					482	5	504	2					481	31	481	30																					480	2	483	10																					495	1	488	7																																					497	1	491	23															479	6
468	478	2	477	2					534	1																							498	1	535	1					486	6	515	2					480	1							481	3	487	1													491	21	496	3					896	1							489	3	719	1													480	16	478	7					493	26	502	12					480	46	476	2					578	1	492	4					483	1	505	3					482	34	482	23																					482	4	484	8																					496	4	489	7																																					498	2	492	26															480	3
469	479	1	478	3					537	3																							499	3	539	1					488	2	516	1					481	4							482	3	488	1													492	23	497	2					921	1							491	1	728	1													481	21	479	4					494	28	503	11					481	47	477	3					603	1	493	1					484	3	507	1					483	48	483	26																					483	1	485	4																					498	1	490	9																																					500	3	493	21															481	3
470	480	1	479	4					541	3																							503	2	541	1					489	1	518	1					483	2							483	3	490	1													493	15	498	1					931	1							492	1	732	1													482	21	480	9					495	36	504	1					482	51	478	2					619	1	494	2					485	2	508	1					484	43	484	29																					484	1	486	1																					500	1	491	6																																					501	1	494	16															482	1
471	481	2	480	4					542	1																							506	2	547	1					490	1	519	3					484	1							484	1	491	1													494	17	500	1					933	1							494	1	738	1													483	20	481	3					496	29	505	9					483	48	481	2					831	1	495	3					486	2	511	3					485	32	485	24																					485	1	487	4																					501	1	492	10																																					503	3	495	36															483	4
472	483	1	481	4					546	2																							509	1	556	1					491	1	520	1					485	5							485	2	492	3													495	17	502	1					949	1							495	1	740	1													484	16	482	4					497	29	506	4					484	47	482	1							497	4					489	2	512	3					486	32	486	21																					486	2	488	4																					502	1	493	7																																					504	2	496	22															484	3
473	486	1	482	6					547	3																							510	2	559	1					492	2	522	1					486	4							486	4	493	4													496	13	503	1					962	1							496	1	742	2													485	22	483	2					498	41	507	10					485	56	483	2							498	1					490	1	514	5					487	31	487	23																					487	1	489	3																					503	2	494	6																																					506	1	497	32															485	1
474	487	2	483	4					549	2																							512	2	560	2					493	3	523	1					487	3							487	4	494	1													497	13	504	1					1009	1							497	2	748	1													486	23	484	9					499	30	508	7					486	52	484	1							499	5					491	2	515	2					488	22	488	27																					488	1	490	5																					504	1	495	6																																					507	3	498	26															486	4
475	488	1	484	2					552	2																							514	2	570	1					494	1	525	1					488	6							488	3	495	2													498	8	505	2					1195	1							499	1	750	1													487	22	485	4					500	32	509	8					487	64	485	1							502	2					492	2	517	2					489	25	489	25																					489	2	491	7																					505	1	496	1																																					508	2	499	25															487	3
476	489	1	485	3					554	2																							515	1	574	1					495	2	526	1					489	3							489	3	497	1													499	16	506	1					1216	1							502	3	768	1													488	20	486	3					501	30	510	5					488	42	486	1							503	2					493	2	518	2					490	30	490	20																					490	1	492	5																					507	2	497	5																																					510	1	500	30															488	4
477	490	2	486	2					555	1																							517	1	577	1					497	2	527	3					490	4							490	5	498	1													500	12	510	1					1252	1							504	1	769	1													489	16	487	4					502	20	511	5					489	52	487	2							505	2					494	1	519	1					491	27	491	24																					492	2	493	9																					508	2	498	6																																					518	1	501	28															489	4
478	492	2	487	2					557	1																							519	1	579	1					498	3	528	3					491	5							491	8	499	1													501	12	511	1					1279	1							505	1	772	1													490	15	488	4					503	31	512	2					490	59	488	2							506	1					495	4	520	2					492	24	492	28																					493	2	494	1																					509	4	499	3																																					519	1	502	25															490	3
479	494	1	489	3					558	2																							520	2	587	2					499	1	529	2					492	3							492	5	500	2													502	18	512	1													508	2	774	1													491	18	489	5					504	33	513	9					491	59	489	1							507	2					497	3	521	2					493	23	493	26																					494	1	495	2																					510	1	500	2																																					524	1	503	19															491	7
480	495	1	490	1					559	2																							521	1	588	1					500	1	531	1					493	2							493	2	501	1													503	12	513	2													510	2	775	1													492	16	490	6					505	24	514	4					492	54	490	2							508	1					499	2	522	2					494	20	494	11																					496	2	496	2																					512	1	501	3																																					532	1	504	17															492	3
481	497	1	491	3					560	1																							523	2	589	1					501	1	532	2					494	3							494	2	502	3													504	20	514	1													511	3	780	1													493	14	491	1					506	21	515	5					493	43	491	1							509	1					500	2	523	2					495	25	495	28																					497	1	497	3																					513	2	502	2																																					533	1	505	23															493	3
482	499	1	493	1					564	1																							525	1	590	1					502	1	534	1					495	2							495	4	503	1													505	16	517	2													515	1	781	1													494	15	492	2					507	22	516	3					494	41	492	3							512	1					501	1	524	1					496	23	496	26																					498	2	498	7																					514	1	504	3																																					539	1	506	15															495	3
483	501	1	494	1					566	2																							528	1	591	3					503	2	535	2					496	3							496	3	504	1													506	12	518	3													518	3	798	1													495	14	493	2					508	17	517	10					495	51	497	2							514	1					502	1	525	1					497	23	497	29																					499	1	499	5																					515	1	505	3																																					545	1	507	19															496	3
484	507	1	495	1					567	1																							529	2	593	1					504	3	536	2					497	3							498	2	505	1													507	10	519	1													519	2	809	1													496	16	495	3					509	27	518	4					496	47	498	2							515	2					503	1	526	1					498	22	498	10																					500	2	500	3																					519	1	506	2																																					559	1	508	21															497	2
485	510	1	496	1					568	2																							532	1	596	1					505	1	537	1					498	3							499	6	506	1													508	13	520	3													520	3	821	1													497	18	496	5					510	22	519	3					497	40	499	1							516	1					504	1	527	1					499	12	499	25																					501	1	501	6																					520	1	507	6																																					562	1	509	16															498	1
486	524	1	498	1					573	1																							534	1	597	1					506	1	539	3					499	6							500	8	507	4													509	7	521	1													521	1	832	1													498	9	497	4					511	23	520	2					498	47	500	2							520	2					505	1	528	2					500	20	500	25																					503	1	502	2																					521	1	508	2																																					569	1	510	24															499	1
487	528	2	499	1					577	3																							536	1	599	1					507	1	543	1					500	6							501	3	508	2													510	9	522	2													522	1	834	1													499	16	498	2					512	19	521	1					499	43	501	2							521	1					506	1	529	2					501	29	501	19																					504	1	503	2																					524	1	509	1																																					577	1	511	18															500	1
488	535	1	501	1					578	1																							538	1	601	1					509	2	544	1					501	2							502	4	509	2													511	12	525	1													523	4	855	1													500	13	499	3					513	13	522	5					500	44	502	1							523	1					508	1	531	1					502	22	502	19																					506	2	504	9																					526	1	510	2																																					594	1	512	13															501	1
489	537	1	502	2					580	1																							542	1	605	1					512	3	546	1					502	1							504	3	511	1													512	6	529	1													524	1	859	1													501	11	500	1					514	17	523	7					501	42	503	2							526	2					509	1	532	1					503	22	503	14																					507	2	505	4																					527	1	511	3																																					622	2	513	23															504	1
490	579	1	503	1					582	2																							543	1	608	1					515	1	548	1					504	3							506	6	513	2													513	9	530	1													525	1	860	1													502	13	501	1					515	20	524	2					502	39	504	2							527	1					512	1	533	3					504	21	504	14																					510	1	506	4																					532	1	513	1																																					624	1	514	22															505	1
491			504	1					583	1																							545	1	613	1					516	2	552	2					505	4							507	3	514	1													514	9	531	1													526	1	866	1													503	10	502	3					516	19	525	4					503	38	508	4							528	2					513	1	535	1					505	22	505	21																					511	1	507	3																					537	1	514	3																																					668	1	515	21															506	1
492			506	1					585	1																							547	2	614	1					517	1	553	1					506	4							508	4	515	3													515	8	532	2													527	1	870	1													504	12	503	2					517	21	526	4					504	56	509	3							529	1					514	3	536	1					506	15	506	13																					512	1	508	5																					540	1	516	2																																					727	1	516	11															508	2
493			507	1					586	1																							549	1	615	1					520	1	557	1					507	6							509	3	516	2													516	10	534	1													528	3	892	1													505	7	504	1					518	24	527	1					505	46	511	1							530	1					516	1	537	2					507	17	507	14																					513	2	509	3																					545	1	517	1																																					940	1	517	13															509	1
494			511	1					587	1																							550	1	618	1					522	1	558	1					508	2							510	4	517	2													517	8	536	2													529	2	895	1													506	14	505	1					519	18	528	2					506	38	512	1							531	1					518	1	538	2					508	11	508	11																					514	2	510	4																					546	2	518	1																																							518	17															512	1
495			512	1					589	1																							551	1	625	1					523	1	559	1					509	5							511	3	519	1													518	7	537	1													530	1	897	1													507	13	506	6					520	18	529	7					507	35	513	1							534	1					528	1	539	1					509	24	509	19																					516	1	511	3																					554	2	519	1																																							519	15															513	3
496			517	1					590	1																							555	2	626	1					524	1	563	1					510	5							512	1	520	1													519	6	543	1													532	1	902	2													508	13	507	5					521	22	530	2					508	34	514	1							537	1					531	1	540	3					510	17	510	18																					518	1	512	7																					557	1	521	3																																							520	15															514	1
497			519	1					594	1																							556	1	627	1					528	2	564	1					512	1							513	2	521	1													520	8	545	1													533	1	912	1													509	15	508	3					522	21	531	4					509	41	516	1							548	1					532	1	542	1					511	14	511	22																					520	1	513	7																					560	1	522	1																																							521	18															515	1
498			530	1					595	1																							557	2	628	1					529	1	566	1					513	2							514	1	525	1													521	13	547	2													535	1	920	1													510	12	509	2					523	22	532	4					510	29	517	2							555	1					534	2	545	2					512	14	512	19																					521	2	514	5																					563	1	524	3																																							522	14															516	2
499			539	1					597	1																							560	1	634	1					530	1	568	1					514	3							517	1	526	1													522	13	553	1													536	2	962	1													511	10	510	2					524	12	533	2					511	38	518	2							558	1					546	1	546	1					513	16	513	9																					523	1	515	7																					564	1	527	1																																							523	15															517	1
500			545	1					599	1																							564	2	636	1					531	2	569	1					515	3							518	3	532	3													523	6	557	1													546	1	991	1													512	11	511	1					525	15	534	4					512	46	519	1							559	1					556	1	548	1					514	12	514	12																					525	1	516	4																					568	1	528	2																																							524	17															518	3
501			553	1					600	1																							565	2	642	1					532	1	570	1					516	5							519	1	534	1													524	10	559	3													554	1	1005	1													513	6	513	3					526	14	535	4					513	38	520	2							560	1					560	2	551	1					515	21	515	23																					527	1	517	4																					577	1	529	2																																							525	15															520	3
502			560	1					601	1																							573	1	643	1					533	2	571	1					517	2							520	1	535	1													525	11	561	1													555	1	1017	1													514	11	514	3					527	19	536	3					514	36	521	1							567	1					562	1	553	2					516	12	516	9																					532	2	518	1																					579	1	531	2																																							526	15															521	1
503			563	1					602	1																							579	1	644	1					535	1	572	2					518	3							522	1	538	1													526	9	562	2													556	2	1047	1													515	16	516	3					528	17	537	4					515	30	522	2							573	1					573	2	554	1					517	13	517	12																					534	2	519	5																					581	1	533	1																																							527	11															527	1
504			587	1					604	1																							584	1	646	2					536	2	573	2					519	7							524	1	539	1													527	7	564	1													563	1	1070	1													516	11	517	4					529	9	538	3					516	38	523	2							575	1					576	1	558	2					518	17	518	19																					535	2	520	3																					593	1	534	2																																							528	11															530	1
505			603	1					608	1																							585	1	649	1					540	3	576	1					521	4							525	1	540	3													528	11	565	2													565	1	1074	1													517	6	518	2					530	13	539	3					517	26	524	1							579	2					583	1	560	2					519	20	519	16																					536	1	521	1																					594	1	540	1																																							529	18															532	1
506			620	1					609	2																							587	1	652	1					541	1	582	1					522	4							526	4	541	1													529	11	566	1													568	2	1103	1													518	9	519	4					531	13	540	1					518	36	525	2							588	1					587	1	563	1					520	16	520	12																					538	1	522	5																					598	1	543	1																																							530	7															534	3
507			645	1					610	1																							588	1	661	1					542	1	583	1					523	2							527	5	542	2													530	3	567	1													569	1	1117	1													519	6	520	2					532	15	541	1					519	38	527	1							589	1					588	1	564	1					521	12	521	14																					539	1	523	2																					599	1	546	1																																							531	12															539	1
508									614	1																							589	1	663	1					543	4	586	1					524	1							528	1	543	1													531	9	569	3													574	1	1143	1													520	4	521	2					533	19	542	6					520	31	529	1							609	2					595	1	565	2					522	12	522	16																					541	1	524	2																					600	1	548	1																																							532	14															540	1
509									619	1																							594	3	666	1					545	2	590	1					525	3							530	2	545	1													532	12	573	1													587	1	1200	1													521	9	522	1					534	13	543	3					521	30	530	1							626	1					602	1	566	2					523	22	523	14																					542	1	525	4																					601	1	549	1																																							533	14															544	1
510									621	1																							599	1	669	1					548	1	594	1					526	3							531	1	546	1													533	5	574	2													588	1	1206	1													522	9	523	3					535	12	544	4					522	42	531	1							678	2					608	1	568	2					524	14	524	18																					544	2	526	6																					603	1	551	1																																							534	15															552	1
511									622	2																							605	2	674	1					549	1	595	3					527	3							537	1	547	1													534	4	575	2													590	1	1248	1													523	8	524	3					536	11	545	3					523	40	532	2							692	1					629	1	569	1					525	20	525	9																					549	1	527	2																					621	1	554	1																																							535	15															553	1
512									630	1																							607	1	675	1					550	1	596	1					528	3							538	2	549	1													535	9	576	1													595	1	1264	1													524	14	525	4					537	9	547	5					524	29	533	1													633	1	577	1					526	15	526	13																					550	1	528	1																					686	1	555	1																																							536	16															556	1
513									631	1																							610	1	684	1					554	2	597	1					529	8							539	3	550	1													536	7	578	1													602	1															525	6	527	3					538	11	548	2					525	30	534	3													641	1	578	1					527	16	527	19																					551	1	529	2																					768	1	556	1																																							537	14															566	1
514									632	1																							621	2	686	1					558	1	598	1					530	1							540	1	551	1													537	6	581	2													607	1															526	9	528	3					539	11	549	3					526	35	536	2													648	1	586	1					528	19	528	16																					564	1	530	3																					866	1	560	1																																							538	15
515									633	1																							622	1	687	1					559	1	604	3					531	2							541	1	555	1													538	6	587	1													614	2															527	6	530	1					540	12	551	1					527	29	537	4													656	1	587	1					529	10	529	13																					572	1	531	5																					872	1																																									539	13
516									635	2																							625	1	688	1					560	1	615	1					532	2							542	1	557	1													539	9	589	1													622	1															528	10	531	1					541	6	553	3					528	25	538	1													670	1	589	1					530	10	530	12																					579	1	532	3																					875	1																																									540	11
517									639	2																							634	1	694	1					564	1	616	1					533	4							543	1	561	2													540	8	598	3													628	1															529	6	532	2					542	8	554	2					529	25	539	2													688	1	590	1					531	11	531	9																					580	1	533	6																					926	1																																									541	11
518									640	1																							635	1	695	1					565	2	617	1					534	4							544	2	562	1													541	12	600	3													636	1															530	9	533	3					543	16	555	1					530	27	540	2															591	1					532	10	532	13																					581	1	534	2																					947	1																																									542	7
519									641	2																							637	1	696	1					567	1	618	1					535	2							545	2	565	1													542	5	602	2													653	1															531	10	534	2					544	10	556	2					531	36	542	2															592	2					533	13	533	9																					609	1	535	1																					973	1																																									543	11
520									643	1																							640	2	702	1					569	1	619	2					536	5							546	1	566	1													543	4	604	1													654	1															532	7	535	2					545	11	557	1					532	32	543	1															595	4					534	12	534	14																					612	2	536	2																					1058	1																																									544	7
521									645	1																							642	1	709	1					571	1	622	2					537	3							547	2	567	1													544	5	607	1													681	1															533	7	536	1					546	12	558	1					533	20	544	1															596	1					535	10	535	17																					615	1	537	3																					1273	1																																									545	14
522									646	1																							653	1	710	1					572	1	623	1					538	4							548	3	568	1													545	1	608	2													727	1															534	5	537	2					547	5	559	1					534	23	545	1															597	1					536	12	536	3																					619	1	538	6																					1276	1																																									546	4
523									647	1																							657	1	720	1					575	1	624	2					539	2							549	1	570	1													546	4	616	1													771	1															535	9	541	3					548	9	562	2					535	26	547	1															598	1					537	14	537	6																					631	1	539	4																																																															547	9
524									649	3																							664	1	743	1					579	1	626	1					540	2							550	1	571	1													547	2	621	1													779	1															536	4	542	2					549	13	563	2					536	35	548	1															599	1					538	15	538	11																					706	1	540	1																																																															548	11
525									650	1																							668	1	747	1					583	2	629	2					541	4							551	1	575	1													548	5	640	1													845	1															537	5	543	1					550	9	564	1					537	30	549	2															602	1					539	10	539	16																					739	1	541	3																																																															549	8
526									651	1																							680	1	748	1					590	1	630	1					542	4							552	2	580	1													549	7	643	2													1003	1															538	7	544	1					551	6	565	2					538	32	550	1															603	1					540	11	540	24																							542	1																																																															550	9
527									653	1																							691	1	772	1					591	1	636	1					543	2							553	1	582	2													550	1	652	1																													539	11	545	6					552	7	566	1					539	24	552	1															605	1					541	20	541	10																							543	5																																																															551	5
528									654	1																							735	2	785	1					593	1	639	1					545	5							554	2	586	2													551	6	656	1																													540	7	546	3					553	7	567	1					540	24	553	2															610	1					542	8	542	16																							544	1																																																															552	12
529									656	1																							742	2	791	1					599	1	640	2					546	2							556	2	589	1													552	5	675	1																													541	9	547	2					554	11	568	2					541	26	557	1															616	1					543	7	543	10																							545	1																																																															553	6
530									658	1																							746	1	794	1					602	2	641	1					547	4							559	3	591	1													553	5	682	1																													542	8	548	1					555	4	570	1					542	17	558	2															617	1					544	15	544	9																							546	1																																																															554	6
531									659	3																							750	1	799	1					603	1	642	1					548	2							560	2	592	1													554	5	684	1																													543	2	549	1					556	8	571	2					543	27	560	2															620	1					545	8	545	9																							547	3																																																															555	5
532									660	1																							759	1	812	1					604	1	644	1					549	4							563	2	596	1													555	3	686	1																													544	7	551	1					557	6	572	1					544	19	561	3															625	1					546	13	546	8																							548	2																																																															556	5
533									663	1																							782	1	815	1					605	1	646	1					550	2							564	2	597	1													556	3	697	1																													545	5	552	1					558	5	574	2					545	21	565	1															628	1					547	9	547	5																							549	2																																																															557	12
534									674	1																							821	1	817	1					606	2	652	1					551	2							565	2	603	1													557	3	702	1																													546	9	554	2					559	7	575	1					546	19	568	1															633	1					548	9	548	5																							550	3																																																															558	10
535									676	1																							825	1	819	1					607	1	654	1					552	5							567	3	605	1													558	2	708	1																													547	7	556	2					560	4	577	1					547	22	570	2															638	1					549	7	549	11																							551	1																																																															559	7
536									679	1																							833	1	834	1					616	1	655	1					553	6							568	1	613	1													559	7	709	1																													548	5	559	1					561	6	580	1					548	29	574	1															644	2					550	12	550	7																							552	3																																																															560	7
537									682	1																							842	1	844	1					618	2	656	2					554	2							569	2	614	1													560	2	712	1																													549	5	560	1					562	6	581	1					549	23	575	1															653	2					551	8	551	6																							553	2																																																															561	5
538									683	1																							848	1	873	1					619	1	659	1					555	4							570	1	615	1													561	3	713	1																													550	7	561	1					563	7	582	1					550	17	576	1															656	1					552	7	552	10																							554	3																																																															562	7
539									687	1																							856	1							621	1	664	1					556	6							571	3	616	1													562	2	719	2																													551	7	562	1					564	4	591	2					551	18	577	2															659	1					553	13	553	11																							557	5																																																															563	9
540									688	1																							865	1							627	1	665	1					557	5							572	1	619	1													563	2	754	1																													552	5	563	1					565	6	593	1					552	14	583	1															660	1					554	12	554	9																							558	1																																																															564	6
541									689	1																							871	1							630	1	666	3					558	5							577	1	620	2													564	2	763	1																													553	6	564	1					566	3	597	1					553	18	584	1															661	2					555	5	555	8																							561	1																																																															565	7
542									693	1																							876	1							632	1	667	2					559	2							580	1	622	1													565	7	765	1																													554	8	566	2					567	9	598	1					554	17	586	1															662	1					556	9	556	7																							562	1																																																															566	7
543									695	1																							922	1							635	1	670	1					560	3							582	1	625	2													566	3	792	1																													555	7	567	2					568	3	599	1					555	17	587	1															666	1					557	10	557	7																							565	1																																																															567	5
544									701	1																							945	1							638	1	671	1					561	2							583	1	626	2													567	3	795	1																													556	6	569	2					569	9	604	1					556	22	591	2															668	1					558	9	558	6																							566	2																																																															568	6
545									705	1																							974	1							641	1	672	1					562	4							585	1	628	1													568	2	800	1																													557	1	572	2					570	5	605	1					557	10	596	2															670	1					559	7	559	9																							567	1																																																															569	7
546									708	1																							975	1							643	1	676	2					563	2							586	1	629	1													569	6	824	1																													558	3	574	1					571	7	607	2					558	13	597	1															671	1					560	6	560	6																							568	1																																																															570	9
547									710	2																							982	1							645	1	677	2					564	3							587	1	630	1													570	3	878	1																													559	6	575	2					572	3	610	1					559	15	598	1															672	1					561	5	561	2																							570	1																																																															571	5
548									711	1																							1001	1							646	2	684	1					565	3							591	1	639	1													571	5	899	1																													560	6	577	2					573	3	615	1					560	18	599	1															676	1					562	10	562	3																							572	3																																																															572	2
549									713	1																							1007	1							653	1	687	2					566	4							592	1	644	1													572	2	906	1																													561	4	580	2					574	6	618	1					561	14	600	1															682	1					563	8	563	8																							574	1																																																															573	6
550									715	2																							1013	1							654	1	696	1					567	6							599	1	645	1													573	3	914	1																													562	4	581	3					575	4	622	1					562	13	601	1															684	1					564	9	564	4																							575	1																																																															574	2
551									717	1																															656	1	699	1					568	4							600	2	651	1													574	3	953	1																													563	2	582	1					576	2	629	1					563	9	603	1															687	1					565	7	565	6																							578	1																																																															575	4
552									721	1																															665	1	703	1					569	1							601	1	657	1													575	5	960	1																													564	3	583	1					577	3	633	1					564	13	607	2															693	1					566	6	566	4																							579	1																																																															576	6
553									724	1																															668	1	708	1					570	3							602	2	660	1													576	4	1001	1																													565	8	584	1					578	5	634	1					565	16	609	1															696	1					567	10	567	8																							586	1																																																															577	8
554									727	3																															674	1	724	1					571	8							603	1	664	1													577	1	1158	1																													566	7	586	2					579	5	644	1					566	17	611	2															700	1					568	9	568	3																							592	2																																																															578	5
555									728	1																															687	1	731	1					572	3							604	1	666	1													578	4	1176	1																													567	6	587	4					580	3	661	1					567	20	612	1																					569	3	569	7																							594	1																																																															579	4
556									730	1																															711	2	732	1					573	1							606	1	668	1													579	3	1242	1																													568	8	588	3					581	5	681	1					568	14	613	1																					570	8	570	7																							596	1																																																															580	4
557									738	2																															712	1	744	1					574	2							607	1	669	2													580	4																															569	4	592	1					582	2	690	1					569	9	614	5																					571	9	571	4																							599	1																																																															581	2
558									740	1																															714	1	745	1					575	2							608	1	671	1													581	3																															570	2	594	1					583	2	697	1					570	7	615	1																					572	7	572	9																							608	1																																																															582	7
559									743	2																															715	1	749	1					576	1							610	1	695	1													582	3																															571	2	595	3					584	3							571	8	620	1																					573	5	573	8																							614	1																																																															583	4
560									747	1																															723	1	754	1					577	5							611	1	700	1													583	6																															572	2	596	2					585	2							572	12	622	2																					574	3	574	6																							616	1																																																															584	7
561									750	1																															739	1	758	1					578	1							613	2	711	1													584	1																															573	7	597	1					586	1							573	11	624	1																					575	7	575	5																							618	2																																																															585	9
562									751	2																															754	1	759	1					579	1							616	1	722	1													585	3																															574	5	599	1					587	3							574	10	627	1																					576	7	576	6																							624	2																																																															586	7
563									752	1																															759	2	760	1					580	5							618	1	749	1													586	2																															575	3	600	2					588	4							575	12	630	1																					577	5	577	4																							628	1																																																															587	7
564									753	1																															760	1	765	1					581	5							619	1	751	1													587	2																															576	3	601	1					589	3							576	8	631	1																					578	3	578	8																							629	2																																																															588	3
565									755	2																															769	1	768	1					582	2							623	2	758	2													588	1																															577	1	603	1					590	6							577	9	632	1																					579	5	579	10																							633	1																																																															589	9
566									757	1																															770	1	771	1					583	3							624	1	762	1													589	2																															578	4	604	1					591	3							578	11	633	1																					580	12	580	4																							635	1																																																															590	4
567									759	3																															772	1	772	1					584	4							625	1	764	1													590	5																															579	4	605	3					592	6							579	10	634	1																					581	5	581	5																							636	1																																																															591	4
568									760	1																															773	1	774	1					585	3							626	1	776	1													591	2																															580	2	608	2					593	5							580	14	635	1																					582	5	582	9																							637	1																																																															592	9
569									763	1																															779	2	780	1					586	2							628	1	777	1													592	2																															581	1	611	2					594	5							581	9	636	1																					583	7	583	3																							639	1																																																															593	2
570									764	1																															780	1	786	1					587	5							630	1	778	1													593	5																															582	3	615	1					595	1							582	4	642	1																					584	9	584	5																							641	1																																																															594	4
571									767	1																															789	1	788	1					588	6							631	1	780	1													594	1																															583	5	616	1					598	2							583	12	643	1																					585	3	585	4																							642	1																																																															595	4
572									768	1																															793	1	791	1					589	3							635	1	803	1													595	1																															584	2	622	2					599	4							584	12	644	1																					586	4	586	5																							645	1																																																															596	7
573									776	1																															801	1	793	1					590	5							636	1	811	1													596	3																															585	2	623	1					600	3							585	6	645	3																					587	8	587	2																							647	1																																																															597	3
574									784	1																															808	1	795	1					592	5							638	1	818	1													597	1																															586	4	627	1					601	2							586	14	646	1																					588	6	588	4																							674	1																																																															598	4
575									785	1																															812	1	807	1					593	2							642	1	834	1													598	3																															587	3	629	1					603	2							587	12	647	2																					589	2	589	7																							679	1																																																															599	1
576									788	1																															827	1	811	1					594	4							645	1	836	1													601	2																															588	2	632	1					604	3							588	9	648	2																					590	3	590	4																							698	1																																																															600	3
577									791	1																															834	1	812	1					595	5							646	1	839	1													602	2																															589	6	633	3					606	1							589	5	650	2																					591	6	591	4																							851	1																																																															601	4
578									795	1																															866	1	822	1					597	2							649	1	850	1													603	2																															590	1	634	1					607	1							590	4	651	2																					592	6	592	5																																																																																							602	4
579									801	1																															882	1	840	1					598	4							656	1	859	2													604	2																															591	2	638	1					608	3							591	7	656	2																					593	7	593	5																																																																																							603	6
580									805	1																															883	1	852	1					599	3							659	1	867	1													605	3																															592	2	639	1					609	2							592	10	660	1																					594	9	594	2																																																																																							604	6
581									807	1																															894	1	863	1					600	4							660	1	874	1													606	4																															593	1	640	1					610	3							593	10	662	1																					595	3	595	2																																																																																							605	2
582									809	1																															903	1	867	1					601	3							662	3	911	1													607	2																															594	5	641	1					611	1							594	11	663	1																					596	3	596	4																																																																																							606	5
583									811	1																																	868	1					602	8							663	1	917	1													609	1																															595	5	642	2					612	1							595	8	665	1																					597	7	597	7																																																																																							607	5
584									813	1																																	876	1					603	2							664	1	945	1													610	1																															596	1	643	2					613	2							596	9	670	1																					598	1	598	5																																																																																							608	3
585									814	2																																	886	1					605	2							665	1	950	1													611	1																															597	1	645	1					614	1							597	4	672	2																					599	6	599	4																																																																																							609	5
586									821	1																																	899	1					606	3							666	1	959	1													612	1																															598	4	648	1					615	2							598	10	673	1																					600	6	600	7																																																																																							610	8
587									824	1																																	905	1					607	6							667	1	967	1													613	3																															599	2	652	1					616	1							599	5	678	2																					601	3	601	2																																																																																							611	2
588									826	1																																	916	1					608	7							670	1	995	1													614	2																															600	1	653	2					617	2							600	8	679	1																					602	5	602	4																																																																																							612	4
589									828	1																																	939	1					609	3							674	1	999	1													615	2																															601	2	655	1					619	1							601	8	680	2																					603	2	603	3																																																																																							613	2
590									832	1																																							610	1							675	1	1025	1													616	1																															602	1	656	1					620	2							602	8	681	1																					604	10	604	3																																																																																							614	3
591									833	2																																							611	1							676	1															617	2																															603	4	660	1					621	1							603	7	682	1																					605	5	605	3																																																																																							615	3
592									840	1																																							612	3							684	1															618	1																															604	5	665	1					622	1							604	2	683	1																					606	5	606	4																																																																																							616	7
593									846	1																																							613	6							690	1															619	2																															605	3	666	1					623	1							605	3	684	1																					607	4	607	6																																																																																							617	2
594									847	2																																							614	3							699	2															620	2																															606	3	667	1					624	2							606	8	685	1																					608	3	608	5																																																																																							618	2
595									849	1																																							615	6							700	1															621	1																															607	6	669	1					627	1							607	3	686	1																					609	5	609	3																																																																																							619	2
596									851	1																																							616	7							701	1															622	3																															608	2	670	2					628	1							608	9	687	1																					610	1	610	2																																																																																							620	1
597									853	2																																							617	3							703	1															625	2																															609	1	676	1					630	2							609	4	689	1																					611	4	611	3																																																																																							621	7
598									855	1																																							618	5							704	1															626	5																															610	2	683	2					632	1							610	3	690	1																					612	2	612	8																																																																																							622	2
599									861	3																																							619	5							706	2															627	1																															611	1	684	1					635	1							611	2	692	1																					613	1	613	2																																																																																							623	4
600									863	2																																							620	1							713	2															628	2																															612	3	688	1					636	1							612	8	695	1																					614	5	614	6																																																																																							624	3
601									871	1																																							621	5							721	1															629	1																															613	3	689	2					637	1							613	3	696	1																					615	6	615	5																																																																																							625	1
602									875	1																																							622	3							723	1															630	3																															614	3	692	2					639	1							614	3	697	1																					616	2	616	3																																																																																							626	4
603									877	1																																							623	1							724	1															631	6																															615	2	696	1					640	1							615	4	699	1																					617	2	617	1																																																																																							627	6
604									878	1																																							624	6							729	1															632	2																															616	3	708	1					641	2							616	3	700	1																					618	3	618	5																																																																																							629	2
605									880	1																																							625	8							730	1															633	1																															617	4	716	1					643	2							617	5	704	1																					619	4	619	3																																																																																							630	1
606									894	2																																							626	6							740	1															638	1																															618	1	717	1					646	2							618	5	705	1																					620	2	620	3																																																																																							631	4
607									897	1																																							627	6							754	1															640	2																															619	2	718	2					647	1							619	5	706	1																					622	1	621	4																																																																																							633	2
608									901	1																																							628	3							756	1															641	2																															620	4	722	2					648	2							620	2	707	1																					623	5	622	1																																																																																							634	3
609									907	1																																							629	6							759	1															642	1																															621	2	725	2					650	1							621	2	709	2																					624	1	623	2																																																																																							635	5
610									909	1																																							630	5							770	1															643	1																															623	1	730	1					652	3							622	4	713	2																					625	1	624	2																																																																																							636	3
611									917	1																																							631	4							779	1															645	3																															624	2	737	1					656	1							623	7	716	1																					626	3	626	2																																																																																							638	1
612									920	2																																							632	5							782	2															647	3																															625	1	742	1					658	2							624	2	718	1																					627	3	627	3																																																																																							639	2
613									923	1																																							633	5							785	1															649	3																															626	4	753	1					670	1							625	6	720	1																					630	3	628	1																																																																																							640	2
614									924	1																																							634	5							791	1															651	1																															627	3	755	1					673	1							626	2	727	1																					631	1	629	5																																																																																							641	1
615									934	1																																							635	2							792	1															652	2																															628	1	778	2					674	1							627	3	732	2																					632	3	630	3																																																																																							642	1
616									936	1																																							636	8							796	1															655	2																															630	1	786	1					677	1							628	2	733	2																					634	1	632	2																																																																																							644	3
617									937	1																																							637	6							802	1															658	1																															631	3	794	1					678	1							629	3	735	1																					635	2	633	1																																																																																							646	2
618									945	1																																							638	7							804	1															659	1																															632	1	804	1					686	1							630	6	739	1																					636	2	634	4																																																																																							647	1
619									946	1																																							639	4							805	1															660	3																															633	3	811	1					689	1							631	1	740	1																					637	2	635	1																																																																																							649	1
620									948	1																																							640	2							808	1															661	2																															634	1	815	1					690	1							632	5	741	1																					638	3	636	1																																																																																							650	1
621									949	1																																							641	8							817	1															664	2																															635	2	816	1					696	1							633	5	743	1																					639	2	637	3																																																																																							651	4
622									952	1																																							642	5							826	1															666	1																															637	2	821	1					699	1							634	1	747	1																					640	2	638	5																																																																																							652	1
623									957	1																																							643	7							828	1															667	1																															638	4	823	1					704	1							635	2	750	1																					641	1	639	1																																																																																							654	1
624									965	1																																							644	7							830	1															668	1																															640	1	827	1					707	1							636	4	751	2																					643	2	641	4																																																																																							655	1
625									968	1																																							645	10							832	1															669	2																															641	1	832	1					708	1							637	7	758	2																					645	2	642	7																																																																																							656	2
626									969	1																																							646	6							842	1															670	1																															642	2	838	1					710	1							638	1	762	1																					646	1	643	1																																																																																							657	1
627									971	1																																							647	6							867	1															671	1																															646	1	839	1					719	1							639	2	770	1																					648	1	644	2																																																																																							659	3
628									972	1																																							648	6							872	1															679	1																															647	1	843	1					731	1							640	3	771	1																					650	1	645	5																																																																																							660	1
629									974	1																																							649	2							878	1															681	1																															648	1	844	1					743	1							641	4	772	1																					651	2	646	2																																																																																							662	1
630									982	1																																							650	8							881	1															686	1																															649	2	847	1					748	1							643	4	775	2																					652	2	647	2																																																																																							663	1
631									983	1																																							651	4							893	2															688	1																															650	3	857	2					749	1							644	3	776	2																					654	2	648	2																																																																																							665	2
632									984	2																																							652	2							903	1															689	1																															653	1	861	1					754	1							645	1	777	1																					655	1	649	3																																																																																							669	1
633									987	1																																							653	7							910	1															691	1																															654	1	863	1					764	1							646	3	780	1																					657	1	651	3																																																																																							670	1
634									992	1																																							654	7							918	1															695	1																															655	1	867	1					770	1							647	4	784	1																					661	1	652	3																																																																																							671	1
635									994	1																																							655	10							929	1															697	2																															656	1	871	1					787	1							648	3	786	1																					664	3	653	1																																																																																							675	3
636									996	1																																							656	8							932	1															698	1																															657	1	875	1					797	1							649	3	787	1																					665	1	654	2																																																																																							677	2
637									997	1																																							657	9							937	1															699	1																															661	2	882	1					817	1							650	3	788	2																					666	2	656	4																																																																																							678	1
638									1000	1																																							658	7							942	1															706	2																															662	3	885	1					828	1							651	5	791	1																					669	2	657	3																																																																																							679	1
639									1001	2																																							659	3							951	1															708	2																															664	2	892	1					834	1							652	3	800	2																					671	1	658	1																																																																																							680	1
640									1003	1																																							660	7							963	1															709	1																															665	2	902	1					837	1							653	6	808	1																					673	1	659	1																																																																																							681	1
641									1005	1																																							661	12							965	1															716	1																															666	2	912	1					838	1							654	3	809	1																					676	1	660	2																																																																																							689	1
642									1013	1																																							662	8							970	1															719	1																															667	2	928	1					840	1							655	3	810	2																					677	1	661	2																																																																																							692	1
643									1014	1																																							663	6							988	1															726	1																															669	1	942	1					846	1							656	1	817	1																					678	3	663	1																																																																																							699	2
644									1015	1																																							664	8							1034	1															727	1																															670	1	943	2					875	1							657	6	822	2																					681	1	664	3																																																																																							705	1
645									1020	1																																							665	15							1035	1															728	1																															673	1	948	1					887	1							658	2	826	1																					682	1	665	4																																																																																							708	1
646									1021	1																																							666	6							1067	1															729	1																															675	1	970	1					891	1							659	1	829	1																					691	1	666	1																																																																																							725	2
647									1022	2																																							667	12							1069	1															731	2																															676	1	974	1					898	1							660	5	831	3																					706	1	667	2																																																																																							741	1
648									1028	3																																							668	7							1119	1															732	1																															679	3	980	1					912	1							661	2	839	1																					715	1	669	3																																																																																							747	1
649									1036	1																																							669	2																							734	1																															682	2	991	1					920	1							662	6	841	2																					716	1	670	1																																																																																							752	1
650									1038	1																																							670	6																							742	1																															684	1	1014	1					935	1							664	3	845	1																					731	1	672	5																																																																																							760	1
651									1040	1																																							671	8																							743	1																															686	1	1022	1					949	1							665	5	849	1																					739	1	674	2																																																																																							796	1
652									1044	1																																							672	6																							745	1																															687	2	1025	1					960	1							666	2	852	1																							676	2																																																																																							806	1
653									1045	1																																							673	8																							753	1																															690	2	1032	1					963	1							667	1	860	1																							677	1																																																																																							975	1
654									1046	2																																							674	12																							765	1																															694	2	1037	1					982	1							669	1	862	1																							679	1
655									1047	1																																							675	11																							794	1																															698	1	1041	1					985	1							670	1	866	1																							680	1
656									1048	3																																							676	5																																																							699	3	1060	1					1059	1							671	1	869	1																							681	3
657									1049	1																																							677	11																																																							700	1	1064	1					1097	1							672	1	874	1																							682	2
658									1053	2																																							678	9																																																							702	2	1072	1					1117	1							673	2	876	1																							683	2
659									1059	1																																							679	8																																																							703	1	1098	1					1142	1							674	5	877	1																							684	3
660									1060	1																																							680	11																																																							704	2	1108	1					1182	1							675	2	879	1																							686	1
661									1062	1																																							681	13																																																							707	2	1121	1					1189	1							676	1	880	1																							687	1
662									1064	1																																							682	12																																																							708	2	1125	1					1235	1							678	2	882	1																							689	4
663									1068	1																																							683	5																																																							709	1	1151	1					1258	1							679	1	888	1																							690	3
664									1071	1																																							684	3																																																							710	2	1208	1					1260	1							680	2	890	1																							691	3
665									1073	1																																							685	9																																																							712	1	1222	1					1306	1							681	3	892	2																							694	1
666									1074	1																																							686	5																																																							714	3	1278	1					1371	1							683	2	894	1																							695	2
667									1075	1																																							687	6																																																							715	1	1320	1					1470	1							684	1	895	1																							698	1
668									1076	1																																							688	10																																																							717	1	1349	1					1489	1							685	1	896	1																							699	1
669									1078	1																																							689	9																																																							718	2							1538	1							686	2	900	1																							701	1
670									1079	1																																							690	8																																																							719	1							1561	1							687	2	905	1																							703	1
671									1080	1																																							691	11																																																							720	1							1647	1							688	4	907	2																							706	4
672									1081	1																																							692	12																																																							724	1							1699	1							689	3	910	3																							709	1
673									1083	1																																							693	10																																																							728	1							1708	1							691	1	912	1																							710	2
674									1086	2																																							694	7																																																							729	2							1815	1							692	1	913	1																							711	1
675									1088	1																																							695	11																																																							731	1															693	1	914	2																							712	1
676									1092	2																																							696	9																																																							732	1															695	2	918	1																							713	1
677									1096	1																																							697	3																																																							733	1															696	3	926	1																							714	1
678									1097	1																																							698	11																																																							737	1															697	1	927	1																							730	1
679									1100	2																																							699	6																																																							741	2															698	4	928	1																							740	1
680									1101	1																																							700	10																																																							743	1															701	2	933	1																							755	1
681									1102	1																																							701	6																																																							746	2															702	2	934	2																							763	1
682									1104	1																																							702	8																																																							747	1															703	2	935	1																							766	1
683									1105	1																																							703	12																																																							748	1															705	3	938	1																							767	1
684									1108	1																																							704	8																																																							750	1															706	2	942	1																							771	1
685									1111	1																																							705	7																																																							752	1															707	1	943	1																							777	1
686									1122	2																																							706	6																																																							757	1															708	3	944	1
687									1123	1																																							707	7																																																							766	3															710	2	948	1
688									1126	1																																							708	11																																																							775	1															711	1	949	1
689									1134	1																																							709	5																																																							777	2															712	2	952	1
690									1144	1																																							710	8																																																							778	1															713	3	953	1
691									1147	1																																							711	9																																																							779	2															714	5	957	2
692									1151	1																																							712	7																																																							781	1															715	2	959	1
693									1163	1																																							713	8																																																							785	2															716	2	960	1
694									1165	1																																							714	8																																																							788	2															717	3	962	1
695									1199	1																																							715	9																																																							789	1															719	1	976	2
696									1209	1																																							716	9																																																							790	1															720	2	978	1
697									1228	1																																							717	8																																																							791	2															722	2	979	1
698									1284	1																																							718	8																																																							792	2															723	1	982	1
699									1325	1																																							719	10																																																							795	3															724	1	984	1
700																																																	720	4																																																							796	2															725	2	988	1
701																																																	721	3																																																							797	2															726	2	991	1
702																																																	722	7																																																							799	1															727	3	992	1
703																																																	723	8																																																							801	1															728	2	997	1
704																																																	724	6																																																							803	1															729	1	1003	2
705																																																	725	7																																																							804	1															731	2	1005	1
706																																																	726	11																																																							806	1															732	1	1008	1
707																																																	727	10																																																							807	3															734	3	1009	1
708																																																	728	8																																																							814	1															735	4	1012	1
709																																																	729	7																																																							815	2															736	1	1023	1
710																																																	730	6																																																							816	3															740	1	1026	1
711																																																	731	10																																																							824	1															741	2	1027	2
712																																																	732	5																																																							831	1															742	1	1032	1
713																																																	733	5																																																							837	2															745	3	1042	1
714																																																	734	9																																																							839	1															747	2	1046	1
715																																																	735	6																																																							843	2															749	3	1053	1
716																																																	736	11																																																							845	1															750	2	1054	1
717																																																	737	8																																																							846	1															751	1	1060	1
718																																																	738	6																																																							850	1															752	2	1061	2
719																																																	739	12																																																							851	1															753	2	1062	2
720																																																	740	12																																																							852	1															754	2	1063	1
721																																																	741	9																																																							855	1															755	2	1065	2
722																																																	742	10																																																							857	2															757	1	1074	1
723																																																	743	10																																																							860	1															760	1	1075	1
724																																																	744	13																																																							864	1															761	2	1078	1
725																																																	745	10																																																							866	1															763	1	1079	1
726																																																	746	9																																																							867	2															764	2	1084	1
727																																																	747	6																																																							872	1															765	1	1085	1
728																																																	748	6																																																							876	1															766	2	1091	1
729																																																	749	17																																																							879	1															767	2	1099	1
730																																																	750	12																																																							883	1															768	1	1102	1
731																																																	751	12																																																							886	1															771	5	1104	1
732																																																	752	5																																																							888	1															772	2	1110	2
733																																																	753	9																																																							889	1															773	3	1111	1
734																																																	754	12																																																							896	1															774	1	1112	1
735																																																	755	10																																																							897	1															775	1	1114	1
736																																																	756	9																																																							899	1															776	2	1116	1
737																																																	757	12																																																							900	1															777	1	1122	1
738																																																	758	11																																																							903	1															778	1	1126	1
739																																																	759	11																																																							908	1															780	3	1128	1
740																																																	760	6																																																							911	1															782	2	1129	1
741																																																	761	7																																																							915	2															784	1	1131	1
742																																																	762	7																																																							918	1															786	1	1133	1
743																																																	763	10																																																							921	1															788	1	1134	1
744																																																	764	13																																																							924	1															790	1	1142	1
745																																																	765	10																																																							925	1															792	1	1150	2
746																																																	766	10																																																							926	1															793	1	1154	2
747																																																	767	11																																																							927	3															794	1	1155	1
748																																																	768	7																																																							931	1															795	2	1159	1
749																																																	769	6																																																							935	1															796	2	1160	3
750																																																	770	12																																																							937	1															803	1	1166	1
751																																																	771	8																																																							938	2															804	2	1171	2
752																																																	772	6																																																							940	1															805	2	1175	1
753																																																	773	4																																																							942	1															806	1	1176	1
754																																																	774	10																																																							947	1															807	1	1184	1
755																																																	775	5																																																							948	1															808	1	1187	1
756																																																	776	6																																																							950	1															809	1	1188	1
757																																																	777	10																																																							951	1															810	2	1190	1
758																																																	778	3																																																							952	1															811	2	1191	1
759																																																	779	9																																																							955	1															814	1	1195	1
760																																																	780	6																																																							958	1															815	2	1196	1
761																																																	781	13																																																							964	1															818	3	1199	1
762																																																	782	11																																																							967	1															819	2	1204	3
763																																																	783	8																																																							968	1															822	1	1208	1
764																																																	784	5																																																							969	1															823	1	1210	1
765																																																	785	7																																																							972	2															824	1	1211	1
766																																																	786	8																																																							986	1															825	1	1214	1
767																																																	787	10																																																							989	1															827	1	1219	1
768																																																	788	9																																																							994	1															828	2	1223	1
769																																																	789	7																																																							998	1															831	3	1226	1
770																																																	790	9																																																							1011	1															833	2	1227	1
771																																																	791	5																																																							1025	1															834	1	1228	1
772																																																	792	10																																																							1029	1															837	3	1230	1
773																																																	793	5																																																							1033	1															838	1	1232	1
774																																																	794	6																																																							1035	1															840	2	1236	1
775																																																	795	5																																																							1044	1															841	1	1237	2
776																																																	796	11																																																							1045	1															843	1	1239	1
777																																																	797	8																																																							1047	1															844	1	1240	1
778																																																	798	3																																																							1049	1															845	1	1242	2
779																																																	799	11																																																							1067	1															846	2	1255	1
780																																																	800	6																																																							1070	1															847	1	1256	1
781																																																	801	6																																																							1076	1															849	1	1263	1
782																																																	802	5																																																							1084	1															852	2	1264	1
783																																																	803	2																																																							1087	1															855	1	1266	1
784																																																	804	4																																																							1097	1															858	3	1267	2
785																																																	805	7																																																							1113	1															859	1	1271	1
786																																																	806	4																																																							1115	1															860	1	1272	2
787																																																	807	8																																																							1117	1															861	1	1274	1
788																																																	808	9																																																							1124	1															862	2	1275	2
789																																																	809	11																																																							1127	1															864	1	1279	2
790																																																	810	3																																																							1133	1															866	1	1280	1
791																																																	811	3																																																							1152	1															871	2	1285	1
792																																																	812	4																																																							1158	2															873	1	1287	2
793																																																	813	2																																																							1166	2															877	1	1289	1
794																																																	814	3																																																							1167	1															878	3	1292	1
795																																																	815	4																																																							1168	1															879	2	1293	1
796																																																	816	4																																																							1171	1															880	1	1295	3
797																																																	817	4																																																							1178	1															881	3	1298	1
798																																																	818	3																																																							1179	1															882	1	1299	1
799																																																	819	5																																																							1180	1															885	4	1301	2
800																																																	820	4																																																							1181	1															888	1	1305	1
801																																																	821	7																																																							1190	2															893	1	1308	2
802																																																	822	2																																																							1203	1															895	1	1309	2
803																																																	823	7																																																							1205	1															903	1	1310	2
804																																																	824	7																																																							1209	1															904	2	1311	1
805																																																	825	4																																																							1210	1															905	1	1313	1
806																																																	826	3																																																							1217	1															912	2	1317	2
807																																																	827	6																																																							1218	1															914	1	1318	1
808																																																	828	2																																																							1220	1															917	1	1325	2
809																																																	829	3																																																							1224	1															918	1	1331	1
810																																																	830	4																																																							1226	2															921	1	1332	1
811																																																	831	4																																																							1233	1															926	1	1333	1
812																																																	832	4																																																							1236	1															929	3	1337	1
813																																																	833	2																																																							1239	1															930	2	1339	1
814																																																	834	2																																																							1243	1															935	1	1342	1
815																																																	835	4																																																							1244	1															936	1	1353	1
816																																																	836	2																																																							1249	1															937	1	1358	1
817																																																	837	8																																																							1254	1															940	1
818																																																	838	6																																																							1261	1															942	1
819																																																	839	4																																																							1262	1															943	1
820																																																	840	2																																																							1272	1															947	1
821																																																	841	3																																																							1287	1															951	1
822																																																	842	6																																																							1301	1															952	1
823																																																	843	2																																																							1311	1															953	1
824																																																	844	5																																																							1325	1															955	1
825																																																	845	2																																																							1343	1															956	1
826																																																	846	3																																																							1375	1															959	1
827																																																	847	4																																																							1402	1															963	1
828																																																	848	4																																																							1411	1															964	1
829																																																	849	7																																																							1428	1															965	2
830																																																	850	4																																																							1436	1															967	1
831																																																	851	2																																																							1486	1															969	2
832																																																	852	4																																																							1500	1															970	1
833																																																	853	6																																																							1505	1															971	2
834																																																	854	6																																																							1512	1															972	1
835																																																	855	4																																																																							976	2
836																																																	856	2																																																																							977	1
837																																																	857	3																																																																							978	1
838																																																	858	5																																																																							980	1
839																																																	859	5																																																																							983	1
840																																																	860	3																																																																							986	1
841																																																	862	5																																																																							990	1
842																																																	863	3																																																																							1000	1
843																																																	864	3																																																																							1003	1
844																																																	865	3																																																																							1006	1
845																																																	866	3																																																																							1009	1
846																																																	867	3																																																																							1012	2
847																																																	868	2																																																																							1014	1
848																																																	869	2																																																																							1015	1
849																																																	870	2																																																																							1016	1
850																																																	871	6																																																																							1017	2
851																																																	872	2																																																																							1020	1
852																																																	873	4																																																																							1023	3
853																																																	874	3																																																																							1024	1
854																																																	875	1																																																																							1025	1
855																																																	877	1																																																																							1029	1
856																																																	878	2																																																																							1032	1
857																																																	879	3																																																																							1033	2
858																																																	880	3																																																																							1036	1
859																																																	881	3																																																																							1043	1
860																																																	882	2																																																																							1046	1
861																																																	885	2																																																																							1048	1
862																																																	886	4																																																																							1051	1
863																																																	887	4																																																																							1052	1
864																																																	888	4																																																																							1054	1
865																																																	889	5																																																																							1055	1
866																																																	890	3																																																																							1058	1
867																																																	891	4																																																																							1073	2
868																																																	892	7																																																																							1076	2
869																																																	893	1																																																																							1079	2
870																																																	894	2																																																																							1082	1
871																																																	896	1																																																																							1083	1
872																																																	897	1																																																																							1086	1
873																																																	898	1																																																																							1088	1
874																																																	899	1																																																																							1090	2
875																																																	900	4																																																																							1092	1
876																																																	901	5																																																																							1094	1
877																																																	902	2																																																																							1100	2
878																																																	904	2																																																																							1101	1
879																																																	905	5																																																																							1102	2
880																																																	907	2																																																																							1107	1
881																																																	908	1																																																																							1108	1
882																																																	909	3																																																																							1111	1
883																																																	910	2																																																																							1112	1
884																																																	912	3																																																																							1113	1
885																																																	913	1																																																																							1118	1
886																																																	914	1																																																																							1119	1
887																																																	915	4																																																																							1127	1
888																																																	916	1																																																																							1128	2
889																																																	917	1																																																																							1144	1
890																																																	919	1																																																																							1146	1
891																																																	920	2																																																																							1151	2
892																																																	922	2																																																																							1154	1
893																																																	923	1																																																																							1158	1
894																																																	924	1																																																																							1162	1
895																																																	926	1																																																																							1163	1
896																																																	927	2																																																																							1167	1
897																																																	928	2																																																																							1168	1
898																																																	929	3																																																																							1170	1
899																																																	930	2																																																																							1171	1
900																																																	931	1																																																																							1189	1
901																																																	932	3																																																																							1192	1
902																																																	933	1																																																																							1194	1
903																																																	934	2																																																																							1196	1
904																																																	935	2																																																																							1197	1
905																																																	936	2																																																																							1198	1
906																																																	938	5																																																																							1202	1
907																																																	939	1																																																																							1208	1
908																																																	943	1																																																																							1214	1
909																																																	944	1																																																																							1216	1
910																																																	945	2																																																																							1219	1
911																																																	946	1																																																																							1221	1
912																																																	949	2																																																																							1228	1
913																																																	950	2																																																																							1231	1
914																																																	951	2																																																																							1234	1
915																																																	952	3																																																																							1239	1
916																																																	954	1																																																																							1243	2
917																																																	956	1																																																																							1247	1
918																																																	957	1																																																																							1258	2
919																																																	958	1																																																																							1259	1
920																																																	959	2																																																																							1262	1
921																																																	962	2																																																																							1265	1
922																																																	964	1																																																																							1266	2
923																																																	966	2																																																																							1271	1
924																																																	969	2																																																																							1278	1
925																																																	971	1																																																																							1282	1
926																																																	973	2																																																																							1283	2
927																																																	975	1																																																																							1284	1
928																																																	976	3																																																																							1296	1
929																																																	977	2																																																																							1303	1
930																																																	978	1																																																																							1305	1
931																																																	979	1																																																																							1312	2
932																																																	980	1																																																																							1313	1
933																																																	981	3																																																																							1320	1
934																																																	982	2																																																																							1331	1
935																																																	985	1																																																																							1332	1
936																																																	986	2																																																																							1350	1
937																																																	987	2																																																																							1359	1
938																																																	989	1																																																																							1362	1
939																																																	992	1																																																																							1365	1
940																																																	993	1																																																																							1366	1
941																																																	998	1																																																																							1368	1
942																																																	1005	1																																																																							1391	1
943																																																	1006	1																																																																							1403	2
944																																																	1007	1																																																																							1406	1
945																																																	1008	1																																																																							1408	1
946																																																	1009	2																																																																							1415	1
947																																																	1010	1																																																																							1419	1
948																																																	1011	1																																																																							1448	1
949																																																	1013	1																																																																							1450	1
950																																																																																																																									1452	1
951																																																																																																																									1454	1
952																																																																																																																									1462	1
953																																																																																																																									1467	1
954																																																																																																																									1471	1
955																																																																																																																									1482	1
956																																																																																																																									1483	1
957																																																																																																																									1488	1
958																																																																																																																									1494	1
959																																																																																																																									1495	1
960																																																																																																																									1496	1
961																																																																																																																									1506	1
962																																																																																																																									1526	1
963																																																																																																																									1528	1
964																																																																																																																									1531	1
965																																																																																																																									1540	1
966																																																																																																																									1556	2
967																																																																																																																									1560	1
968																																																																																																																									1585	2
969																																																																																																																									1593	1
970																																																																																																																									1594	1
971																																																																																																																									1626	1
972																																																																																																																									1655	1
973																																																																																																																									1679	1
974																																																																																																																									1684	1
975																																																																																																																									1692	1
976																																																																																																																									1701	1
977																																																																																																																									1708	1
978																																																																																																																									1715	2
979																																																																																																																									1722	1
980																																																																																																																									1726	1
981																																																																																																																									1761	1
982																																																																																																																									1767	1
983																																																																																																																									1770	1
984																																																																																																																									1774	1
985																																																																																																																									1778	1
986																																																																																																																									1784	1
987																																																																																																																									1785	1
988																																																																																																																									1805	1
989																																																																																																																									1809	1
990																																																																																																																									1824	2
991																																																																																																																									1829	1
992																																																																																																																									1866	1
993																																																																																																																									1869	1
994																																																																																																																									1872	1
995																																																																																																																									1882	2
996																																																																																																																									1890	1
997																																																																																																																									1907	1
998																																																																																																																									1915	1
999																																																																																																																									1921	1
1000																																																																																																																									1928	1
1001																																																																																																																									1944	1
1002																																																																																																																									1958	1
1003																																																																																																																									1964	1
1004																																																																																																																									1970	1
1005																																																																																																																									1975	1
1006																																																																																																																									1984	1
1007																																																																																																																									1995	1
1008																																																																																																																									2132	1

### Sheet: cirrhotic
	6								9								12								13								15								19								20								25								26								33								34								41								43								46								47								48
	b50 intensity left	b50 counts left	b50 intensity right	b50 counts right	b800 intensity left	b800 counts left	b800 intensity right	b800 counts right	b50 intensity left	b50 counts left	b50 intensity right	b50 counts right	b800 intensity left	b800 counts left	b800 intensity right	b800 counts right	b50 intensity left	b50 counts left	b50 intensity right	b50 counts right	b800 intensity left	b800 counts left	b800 intensity right	b800 counts right	b50 intensity left	b50 counts left	b50 intensity right	b50 counts right	b800 intensity left	b800 counts left	b800 intensity right	b800 counts right	b50 intensity left	b50 counts left	b50 intensity right	b50 counts right	b800 intensity left	b800 counts left	b800 intensity right	b800 counts right	b50 intensity left	b50 counts left	b50 intensity right	b50 counts right	b800 intensity left	b800 counts left	b800 intensity right	b800 counts right	b50 intensity left	b50 counts left	b50 intensity right	b50 counts right	b800 intensity left	b800 counts left	b800 intensity right	b800 counts right	b50 intensity left	b50 counts left	b50 intensity right	b50 counts right	b800 intensity left	b800 counts left	b800 intensity right	b800 counts right	b50 intensity left	b50 counts left	b50 intensity right	b50 counts right	b800 intensity left	b800 counts left	b800 intensity right	b800 counts right	b50 intensity left	b50 counts left	b50 intensity right	b50 counts right	b800 intensity left	b800 counts left	b800 intensity right	b800 counts right	b50 intensity left	b50 counts left	b50 intensity right	b50 counts right	b800 intensity left	b800 counts left	b800 intensity right	b800 counts right	b50 intensity left	b50 counts left	b50 intensity right	b50 counts right	b800 intensity left	b800 counts left	b800 intensity right	b800 counts right	b50 intensity left	b50 counts left	b50 intensity right	b50 counts right	b800 intensity left	b800 counts left	b800 intensity right	b800 counts right	b50 intensity left	b50 counts left	b50 intensity right	b50 counts right	b800 intensity left	b800 counts left	b800 intensity right	b800 counts right	b50 intensity left	b50 counts left	b50 intensity right	b50 counts right	b800 intensity left	b800 counts left	b800 intensity right	b800 counts right	b50 intensity left	b50 counts left	b50 intensity right	b50 counts right	b800 intensity left	b800 counts left	b800 intensity right	b800 counts right
row
0	3	1	12	3	4	1	7	3	10	1	11	1	8	1	11	1	14	1	19	1	12	2	13	1	0	1	0	3	9	1	8	1	12	1	0	1	12	1	11	1	6	2	2	8	4	1	4	1	15	2	15	1	10	1	16	1	10	1	16	1	12	2	20	1	10	1	2	1	7	1	16	1	9	1	7	2	5	1	7	3	11	4	0	1	11	2	10	1	12	1	28	1	28	3	22	1	10	1	6	1	16	1	14	1	22	3	11	1	15	1	12	1	12	2	18	1	11	1	17	2	10	1	12	1	13	3	16	1
1	5	4	13	1	5	8	8	1	12	1	13	1	13	2	12	1	15	1	22	1	13	5	17	1	4	1	6	3	10	3	11	2	14	1	13	1	13	2	14	2	7	1	3	12	5	4	5	1	20	1	20	1	11	2	18	2	16	1	20	1	13	2	23	1	16	4	11	1	8	3	17	2	10	3	9	1	7	5	8	6	12	1	9	2	12	3	11	1	25	2	31	1	29	1	23	5	12	1	7	1	17	4	16	2	23	2	17	1	16	5	15	2	13	1	19	1	13	1	18	1	11	1	13	2	15	3	17	1
2	6	2	14	1	6	24	9	2	14	1	14	2	14	2	14	1	16	1	23	2	14	2	18	1	6	1	7	1	11	4	12	4	15	2	17	1	14	6	15	2	8	1	4	13	6	7	6	4	21	1	23	1	13	2	19	2	17	2	21	2	14	3	24	1	17	1	13	2	9	10	18	2	12	1	11	1	8	24	9	22	14	5	10	2	13	8	13	1	26	1	34	3	30	4	24	1	14	1	8	4	18	2	18	3	24	2	20	2	17	3	16	4	14	1	23	1	14	1	19	2	15	2	15	1	16	3	18	1
3	7	4	18	2	7	40	10	9	15	2	15	4	15	10	15	1	17	1	26	1	15	12	19	4	8	1	8	6	12	6	13	12	16	1	18	1	15	10	16	3	10	4	5	22	7	20	7	14	22	2	25	2	14	1	20	1	18	1	22	7	15	6	25	6	18	1	14	1	10	18	19	6	13	2	12	3	9	52	10	49	15	4	11	5	14	10	15	1	28	1	35	2	32	3	25	4	15	1	10	4	19	2	20	2	25	1	21	1	18	8	17	9	17	2	28	1	15	4	20	4	16	1	16	1	17	8	19	1
4	8	5	19	2	8	40	11	16	16	1	16	5	16	9	16	6	18	1	27	2	16	16	20	6	9	1	9	8	13	19	14	8	17	1	19	1	16	10	17	3	11	9	6	30	8	50	8	24	23	1	27	2	15	7	21	3	19	4	23	5	16	8	26	2	19	1	16	2	11	40	20	7	14	2	13	3	10	116	11	74	16	10	12	3	15	10	17	1	29	2	37	1	33	2	26	2	16	3	11	7	20	2	21	2	27	3	22	1	19	13	18	19	18	6	29	1	16	7	21	1	17	1	17	2	18	6	20	6
5	9	6	20	3	9	70	12	15	17	3	17	2	17	13	17	7	20	2	28	1	17	14	21	5	10	1	10	6	14	24	15	24	18	1	21	2	17	8	18	5	12	6	7	22	9	63	9	39	24	1	28	1	16	10	22	1	20	2	24	5	17	9	27	4	20	1	17	3	12	59	21	6	15	8	14	2	11	194	12	104	17	9	13	8	16	17	18	2	30	2	39	2	34	6	27	3	17	1	12	7	22	8	22	2	28	3	23	1	20	11	19	15	19	2	31	1	17	8	22	2	18	3	18	1	19	10	21	2
6	10	7	21	5	10	83	13	21	18	5	18	3	18	23	18	10	21	4	29	2	18	19	22	4	11	1	11	15	15	43	16	42	19	2	22	1	18	13	19	8	13	7	8	29	10	110	10	54	27	3	29	1	17	14	23	4	21	1	25	14	18	8	28	3	21	2	18	6	13	100	22	13	16	3	15	14	12	305	13	185	18	11	15	10	17	22	19	8	31	5	40	3	35	7	28	4	18	1	13	5	23	12	23	2	29	2	24	2	21	21	20	21	20	3	33	1	18	7	23	5	19	1	19	1	20	16	22	5
7	11	4	22	1	11	107	14	27	19	2	19	3	19	32	19	10	22	2	30	1	19	30	23	6	12	4	12	14	16	69	17	54	20	5	23	4	19	13	20	9	14	9	9	30	11	152	11	68	30	2	31	1	18	11	24	3	22	3	26	2	19	23	29	5	22	3	19	4	14	118	23	15	17	8	16	5	13	407	14	220	19	12	16	9	18	43	20	3	32	3	41	2	36	10	29	3	19	1	14	9	24	9	25	4	30	4	25	3	22	30	21	18	21	1	34	1	19	13	24	8	20	2	20	2	21	24	23	11
8	12	6	23	2	12	126	15	29	20	5	20	3	20	33	20	16	23	1	32	3	20	27	24	4	13	7	13	15	17	121	18	66	21	2	24	1	20	20	21	13	15	16	10	35	12	225	12	101	31	2	32	2	19	14	25	4	23	2	27	2	20	30	30	12	23	2	20	3	15	182	24	15	18	6	17	8	14	554	15	260	20	15	17	10	19	58	21	6	33	2	42	2	37	9	30	3	20	2	15	14	25	16	26	1	31	11	26	2	23	36	22	24	22	1	35	1	20	24	25	7	21	1	21	3	22	19	24	9
9	13	4	24	2	13	129	16	41	21	4	21	4	21	36	21	15	24	4	33	3	21	49	25	5	14	9	14	31	18	149	19	127	22	1	25	1	21	27	22	20	16	13	11	36	13	319	13	138	32	2	33	2	20	32	26	2	24	6	28	2	21	41	31	9	24	2	21	7	16	192	25	25	19	16	18	9	15	791	16	341	21	16	18	9	20	77	22	9	34	4	43	1	38	14	31	6	21	4	16	14	26	23	28	5	32	6	27	1	24	51	23	33	23	4	36	1	21	22	26	9	22	2	22	2	23	13	25	15
10	14	8	25	2	14	202	17	51	22	11	22	4	22	48	22	20	25	3	34	2	22	49	26	10	15	5	15	35	19	241	20	160	23	5	26	3	22	40	23	12	17	13	12	35	14	348	14	182	33	5	34	1	21	34	27	7	25	5	29	4	22	46	32	14	25	2	22	2	17	230	26	45	20	23	19	17	16	839	17	370	22	20	19	18	21	83	23	9	35	5	44	7	39	30	32	7	22	2	17	14	27	23	29	6	33	5	28	3	25	82	24	42	24	3	37	1	22	42	27	11	23	3	23	2	24	28	26	17
11	15	11	26	2	15	201	18	61	23	7	23	8	23	55	23	21	26	6	36	3	23	59	27	16	16	6	16	47	20	263	21	173	24	4	27	3	23	35	24	15	18	15	13	45	15	399	15	206	34	5	35	2	22	59	28	7	26	2	30	6	23	50	33	21	26	2	23	8	18	289	27	45	21	25	20	15	17	994	18	407	23	19	20	8	22	112	24	4	36	5	45	2	40	24	33	15	23	3	18	15	28	41	30	4	34	5	29	6	26	110	25	43	25	5	38	1	23	37	28	11	24	7	24	3	25	19	27	12
12	16	6	27	6	16	263	19	54	24	5	24	4	24	61	24	37	27	5	37	1	24	64	28	17	17	6	17	58	21	354	22	265	25	3	28	3	24	51	25	25	19	13	14	50	16	487	16	256	35	4	36	4	23	54	29	4	27	9	31	5	24	55	34	22	27	5	24	4	19	282	28	60	22	26	21	21	18	1153	19	479	24	14	21	5	23	108	25	11	37	4	46	2	41	28	34	7	24	5	19	17	29	42	31	2	35	4	30	3	27	111	26	57	26	2	39	1	24	60	29	10	25	3	25	2	26	33	28	21
13	17	8	28	5	17	265	20	83	25	4	25	4	25	76	25	29	28	7	38	1	25	77	29	17	18	17	18	46	22	422	23	339	26	4	29	2	25	59	26	31	20	19	15	36	17	526	17	243	36	6	37	4	24	63	30	13	28	7	32	4	25	74	35	18	28	3	25	11	20	322	29	62	23	28	22	26	19	1307	20	538	25	25	22	12	24	160	26	15	38	3	47	3	42	28	35	9	25	6	20	19	30	47	32	3	36	8	31	4	28	147	27	49	27	4	40	2	25	49	30	9	26	3	26	3	27	32	29	21
14	18	13	29	8	18	285	21	86	26	11	26	7	26	78	26	46	29	4	39	4	26	73	30	15	19	12	19	46	23	528	24	421	27	5	30	2	26	52	27	24	21	17	16	50	18	561	18	275	37	8	38	5	25	51	31	11	29	1	33	6	26	84	36	16	29	2	26	10	21	364	30	84	24	40	23	32	20	1284	21	579	26	19	23	14	25	151	27	9	39	8	48	5	43	35	36	9	26	3	21	19	31	52	33	6	37	7	32	4	29	170	28	53	28	2	41	1	26	84	31	13	27	1	27	5	28	43	30	12
15	19	9	30	10	19	291	22	106	27	6	27	3	27	71	27	35	30	2	40	1	27	73	31	17	20	11	20	71	24	612	25	473	28	2	31	2	27	48	28	36	22	25	17	44	19	651	19	344	38	5	39	3	26	83	32	6	30	10	34	4	27	97	37	23	30	2	27	7	22	369	31	107	25	30	24	31	21	1406	22	660	27	23	24	8	26	175	28	23	40	8	49	6	44	34	37	14	27	8	22	13	32	65	34	18	38	12	33	4	30	233	29	50	29	1	42	2	27	94	32	11	28	4	28	2	29	36	31	27
16	20	12	31	5	20	303	23	107	28	7	28	10	28	64	28	45	31	5	41	6	28	105	32	21	21	23	21	78	25	616	26	593	29	6	32	2	28	69	29	21	23	29	18	38	20	684	20	360	39	5	40	2	27	88	33	12	31	8	35	3	28	100	38	31	31	6	28	7	23	348	32	128	26	41	25	37	22	1452	23	678	28	32	25	10	27	186	29	32	41	5	50	3	45	40	38	14	28	10	23	16	33	83	35	15	39	8	34	8	31	262	30	77	30	3	44	1	28	95	33	17	29	3	30	3	30	46	32	14
17	21	5	32	7	21	344	24	132	29	8	29	3	29	89	29	61	32	8	43	5	29	84	33	31	22	22	22	79	26	739	27	665	30	8	33	3	29	74	30	33	24	25	19	50	21	761	21	430	40	7	41	8	28	111	34	11	32	8	36	7	29	100	39	48	32	6	29	5	24	448	33	167	27	55	26	56	23	1493	24	787	29	28	26	6	28	210	30	32	42	11	51	4	46	37	39	25	29	10	24	15	34	71	36	26	40	18	35	6	32	309	31	76	31	5	46	3	29	103	34	17	30	2	31	3	31	62	33	18
18	22	1	33	8	22	318	25	154	30	13	30	11	30	103	30	54	33	4	44	2	30	104	34	26	23	21	23	96	27	759	28	818	31	2	34	1	30	66	31	40	25	41	20	42	22	828	22	509	41	8	42	3	29	103	35	13	33	3	37	8	30	122	40	42	33	3	30	10	25	396	34	194	28	63	27	53	24	1619	25	836	30	29	27	8	29	214	31	26	43	11	52	7	47	59	40	17	30	10	25	17	35	115	37	18	41	4	36	11	33	327	32	99	32	4	47	2	30	142	35	13	31	4	32	2	32	57	34	19
19	23	9	34	10	23	356	26	155	31	5	31	6	31	87	31	59	34	5	45	1	31	117	35	32	24	26	24	111	28	834	29	875	32	7	35	3	31	90	32	42	26	31	21	32	23	817	23	664	42	4	43	11	30	116	36	19	34	9	38	9	31	130	41	42	34	6	31	8	26	487	35	225	29	63	28	77	25	1651	26	915	31	24	28	10	30	230	32	25	44	12	53	7	48	62	41	20	31	18	26	19	36	117	38	24	42	19	37	7	34	385	33	82	33	2	48	2	31	121	36	20	32	2	33	3	33	63	35	25
20	24	13	35	8	24	340	27	206	32	9	32	9	32	112	32	65	35	9	46	3	32	128	36	26	25	24	25	106	29	918	30	1074	33	6	37	2	32	113	33	45	27	21	22	39	24	851	24	759	43	8	44	6	31	127	37	24	35	5	39	3	32	127	42	56	35	4	32	14	27	492	36	250	30	78	29	85	26	1603	27	1112	32	22	29	6	31	210	33	43	45	9	54	6	49	57	42	31	32	18	27	19	37	128	39	22	43	19	38	11	35	430	34	99	34	4	49	2	32	140	37	25	33	4	34	2	34	61	36	28
21	25	9	36	3	25	382	28	231	33	16	33	7	33	92	33	60	36	8	47	7	33	123	37	45	26	34	26	100	30	953	31	1260	34	2	38	1	33	105	34	52	28	36	23	41	25	944	25	923	44	3	45	4	32	143	38	26	36	9	40	10	33	127	43	64	36	4	33	11	28	457	37	298	31	86	30	108	27	1688	28	1162	33	25	30	7	32	236	34	33	46	9	55	8	50	64	43	26	33	19	28	15	38	137	40	29	44	16	39	10	36	484	35	101	35	8	50	1	33	147	38	21	34	5	35	1	35	81	37	28
22	26	9	37	12	26	406	29	256	34	10	34	14	34	104	34	90	37	11	48	6	34	117	38	37	27	33	27	101	31	1063	32	1332	35	3	39	2	34	123	35	57	29	37	24	41	26	1010	26	1072	45	14	46	5	33	159	39	18	37	9	41	6	34	155	44	84	37	6	34	16	29	521	38	322	32	84	31	127	28	1673	29	1272	34	16	31	4	33	277	35	50	47	15	56	10	51	69	44	45	34	11	29	16	39	160	41	38	45	14	40	5	37	463	36	89	36	4	52	2	34	171	39	26	35	7	36	1	36	66	38	29
23	27	12	38	11	27	410	30	310	35	17	35	9	35	108	35	102	38	9	49	6	35	141	39	34	28	32	28	128	32	1149	33	1555	36	5	40	5	35	145	36	67	30	35	25	36	27	1101	27	1234	46	14	47	2	34	180	40	28	38	9	42	5	35	162	45	78	38	9	35	16	30	500	39	388	33	108	32	127	29	1768	30	1469	35	31	32	3	34	274	36	59	48	15	57	9	52	93	45	37	35	12	30	14	40	179	42	32	46	15	41	9	38	621	37	130	37	3	53	5	35	196	40	31	36	3	37	3	37	94	39	26
24	28	18	39	11	28	450	31	335	36	13	36	12	36	116	36	96	39	9	50	6	36	138	40	38	29	36	29	118	33	1066	34	1783	37	3	41	2	36	122	37	59	31	34	26	29	28	1190	28	1621	47	5	48	5	35	169	41	35	39	10	43	8	36	169	46	79	39	12	36	18	31	487	40	466	34	127	33	154	30	1770	31	1579	36	30	33	7	35	305	37	58	49	7	58	7	53	103	46	34	36	19	31	14	41	215	43	37	47	16	42	9	39	658	38	127	38	1	54	1	36	194	41	30	38	1	38	3	38	85	40	51
25	29	15	40	16	29	501	32	401	37	13	37	14	37	106	37	100	40	9	51	3	37	141	41	39	30	44	30	131	34	1155	35	2052	38	1	42	6	37	151	38	67	32	32	27	39	29	1220	29	1887	48	8	49	5	36	200	42	35	40	10	44	5	37	187	47	79	40	11	37	17	32	518	41	501	35	143	34	184	31	1782	32	1764	37	36	34	4	36	307	38	61	50	15	59	11	54	105	47	67	37	14	32	15	42	220	44	43	48	21	43	10	40	658	39	120	39	4	55	6	37	186	42	37	39	1	39	3	39	104	41	36
26	30	17	41	16	30	499	33	457	38	14	38	13	38	128	38	101	41	13	52	3	38	164	42	53	31	50	31	123	35	1268	36	2172	39	4	43	3	38	184	39	75	33	39	28	35	30	1308	30	2303	49	14	50	4	37	210	43	24	41	8	45	5	38	195	48	90	41	11	38	22	33	535	42	579	36	148	35	186	32	1775	33	1862	38	25	35	6	37	320	39	61	51	11	60	9	55	101	48	51	38	20	33	15	43	237	45	60	49	19	44	7	41	713	40	128	40	1	56	6	38	217	43	37	40	6	40	3	40	106	42	43
27	31	17	42	14	31	556	34	582	39	13	39	17	39	122	39	107	42	16	53	10	39	144	43	57	32	45	32	139	36	1248	37	2399	40	5	44	6	39	185	40	75	34	33	29	40	31	1233	31	2502	50	12	51	6	38	257	44	31	42	10	46	5	39	191	49	115	42	15	39	22	34	574	43	667	37	172	36	221	33	1766	34	2127	39	29	36	5	38	292	40	66	52	15	61	9	56	129	49	48	39	25	34	14	44	276	46	41	50	16	45	11	42	763	41	150	41	4	57	1	39	211	44	44	41	3	41	1	41	110	43	32
28	32	17	43	13	32	520	35	666	40	13	40	15	40	132	40	98	43	7	54	9	40	185	44	43	33	45	33	145	37	1275	38	2659	41	6	45	5	40	176	41	84	35	40	30	49	32	1337	32	2689	51	12	52	6	39	250	45	54	43	7	47	12	40	207	50	122	43	15	40	26	35	509	44	689	38	160	37	240	34	1690	35	2225	40	25	37	12	39	362	41	74	53	21	62	12	57	130	50	64	40	18	35	16	45	280	47	56	51	28	46	12	43	784	42	154	42	1	60	3	40	216	45	51	42	3	42	5	42	111	44	50
29	33	18	44	22	33	591	36	744	41	18	41	15	41	146	41	111	44	9	55	6	41	161	45	70	34	62	34	145	38	1360	39	2830	42	7	46	1	41	211	42	118	36	41	31	38	33	1418	33	2771	52	11	53	11	40	267	46	54	44	21	48	2	41	259	51	105	44	19	41	27	36	509	45	811	39	189	38	244	35	1713	36	2345	41	29	38	6	40	331	42	92	54	11	63	13	58	129	51	73	41	34	36	23	46	276	48	54	52	11	47	9	44	753	43	178	43	4	61	3	41	219	46	57	43	5	43	5	43	115	45	53
30	34	18	45	16	34	558	37	855	42	22	42	9	42	160	42	96	45	13	56	11	42	170	46	49	35	49	35	152	39	1352	40	2990	43	3	47	2	42	212	43	121	37	37	32	51	34	1294	34	2692	53	11	54	7	41	270	47	55	45	10	49	10	42	235	52	123	45	31	42	23	37	522	46	885	40	224	39	282	36	1654	37	2313	42	27	39	4	41	341	43	92	55	16	64	18	59	128	52	73	42	26	37	14	47	329	49	55	53	14	48	10	45	818	44	166	44	5	62	5	42	235	47	39	44	6	44	4	44	133	46	48
31	35	14	46	27	35	656	38	1008	43	17	43	26	43	169	43	121	46	8	57	11	43	175	47	60	36	57	36	165	40	1430	41	3205	44	7	48	5	43	224	44	117	38	54	33	41	35	1398	35	2662	54	20	55	7	42	257	48	62	46	18	50	3	43	287	53	133	46	18	43	31	38	524	47	944	41	252	40	311	37	1700	38	2480	43	38	40	7	42	360	44	85	56	15	65	20	60	129	53	80	43	32	38	19	48	370	50	72	54	14	49	14	46	873	45	196	45	1	63	3	43	227	48	50	45	6	45	2	45	134	47	57
32	36	30	47	23	36	693	39	1168	44	26	44	15	44	187	44	133	47	10	58	3	44	176	48	67	37	68	37	143	41	1486	42	3385	45	4	49	5	44	259	45	126	39	53	34	43	36	1385	36	2448	55	15	56	5	43	275	49	62	47	14	51	9	44	244	54	159	47	24	44	40	39	546	48	1061	42	272	41	329	38	1675	39	2579	44	17	41	7	43	391	45	97	57	18	66	15	61	153	54	93	44	34	39	16	49	353	51	67	55	25	50	14	47	856	46	197	46	5	65	1	44	248	49	45	46	5	46	4	46	129	48	56
33	37	26	48	22	37	735	40	1266	45	23	45	21	45	202	45	147	48	14	59	9	45	168	49	76	38	66	38	181	42	1507	43	3583	46	7	50	8	45	258	46	136	40	53	35	40	37	1371	37	2213	56	21	57	7	44	302	50	65	48	14	52	6	45	298	55	153	48	31	45	29	40	469	49	1107	43	270	42	368	39	1591	40	2601	45	40	42	6	44	403	46	96	58	9	67	19	62	142	55	85	45	36	40	17	50	390	52	89	56	20	51	17	48	889	47	216	47	3	67	4	45	221	50	63	47	4	47	7	47	144	49	63
34	38	29	49	22	38	732	41	1440	46	26	46	32	46	219	46	158	49	16	60	11	46	188	50	63	39	80	39	174	43	1561	44	3601	47	2	51	5	46	259	47	142	41	55	36	39	38	1344	38	2030	57	18	58	7	45	281	51	78	49	12	53	5	46	260	56	168	49	46	46	40	41	483	50	1208	44	302	43	397	40	1634	41	2750	46	27	43	8	45	431	47	110	59	15	68	20	63	177	56	89	46	20	41	20	51	442	53	89	57	22	52	22	49	867	48	219	48	5	68	4	46	244	51	64	48	7	48	3	48	113	50	69
35	39	26	50	25	39	734	42	1684	47	20	47	21	47	237	47	177	50	9	61	8	47	230	51	78	40	84	40	168	44	1590	45	3692	48	4	52	8	47	259	48	147	42	69	37	47	39	1283	39	1791	58	19	59	11	46	296	52	88	50	14	54	10	47	264	57	229	50	41	47	43	42	503	51	1255	45	301	44	427	41	1623	42	2625	47	32	44	9	46	443	48	106	60	20	69	14	64	162	57	126	47	43	42	17	52	428	54	87	58	27	53	21	50	930	49	227	49	6	69	2	47	227	52	76	49	7	49	7	49	135	51	74
36	40	20	51	17	40	775	43	1725	48	25	48	25	48	276	48	197	51	13	62	8	48	208	52	92	41	91	41	224	45	1781	46	3878	49	8	53	5	48	313	49	178	43	50	38	52	40	1320	40	1522	59	23	60	7	47	271	53	107	51	14	55	7	48	309	58	235	51	24	48	47	43	472	52	1351	46	327	45	419	42	1606	43	2578	48	34	45	10	47	418	49	107	61	14	70	14	65	189	58	106	48	36	43	19	53	488	55	87	59	33	54	17	51	981	50	253	50	4	70	3	48	228	53	89	50	6	50	3	50	115	52	67
37	41	23	52	21	41	815	44	1937	49	23	49	18	49	259	49	210	52	24	63	1	49	221	53	90	42	79	42	199	46	1783	47	3754	50	5	54	1	49	309	50	170	44	69	39	63	41	1319	41	1350	60	21	61	10	48	280	54	103	52	12	56	5	49	277	59	215	52	33	49	47	44	464	53	1438	47	346	46	507	43	1545	44	2663	49	25	46	17	48	452	50	128	62	22	71	23	66	190	59	115	49	25	44	16	54	466	56	125	60	32	55	16	52	959	51	236	51	1	71	5	49	236	54	87	51	3	51	9	51	144	53	91
38	42	32	53	37	42	826	45	1928	50	28	50	27	50	265	50	239	53	14	64	14	50	264	54	79	43	86	43	201	47	1793	48	4020	51	8	55	1	50	315	51	166	45	57	40	53	42	1263	42	1177	61	16	62	12	49	277	55	109	53	18	57	6	50	275	60	264	53	48	50	52	45	434	54	1455	48	406	47	505	44	1471	45	2464	50	29	47	11	49	463	51	138	63	17	72	12	67	180	60	133	50	28	45	17	55	505	57	97	61	28	56	14	53	943	52	258	52	6	72	5	50	256	55	86	52	9	52	4	52	140	54	80
39	43	31	54	29	43	832	46	1942	51	30	51	32	51	285	51	258	54	14	65	4	51	243	55	101	44	87	44	216	48	1778	49	3861	52	8	56	3	51	335	52	149	46	78	41	40	43	1247	43	949	62	22	63	10	50	297	56	119	54	11	58	12	51	291	61	256	54	52	51	59	46	416	55	1553	49	408	48	554	45	1492	46	2505	51	37	48	8	50	479	52	150	64	28	73	23	68	202	61	156	51	28	46	18	56	548	58	129	62	36	57	18	54	890	53	310	53	5	73	2	51	252	56	90	53	5	53	7	53	133	55	78
40	44	29	55	39	44	871	47	2070	52	18	52	37	52	265	52	270	55	11	66	6	52	248	56	84	45	92	45	236	49	1815	50	3701	53	4	57	4	52	368	53	185	47	68	42	47	44	1349	44	860	63	19	64	15	51	292	57	142	55	14	59	11	52	295	62	288	55	51	52	64	47	439	56	1709	50	441	49	532	46	1413	47	2324	52	40	49	8	51	478	53	156	65	27	74	25	69	201	62	147	52	33	47	12	57	562	59	116	63	29	58	18	55	954	54	313	54	2	74	4	52	251	57	115	54	3	54	5	54	147	56	78
41	45	50	56	35	45	874	48	2061	53	27	53	23	53	302	53	304	56	19	67	8	53	285	57	110	46	87	46	213	50	1927	51	3796	54	8	58	4	53	347	54	203	48	87	43	69	45	1309	45	711	64	17	65	15	52	347	58	117	56	14	60	7	53	282	63	330	56	36	53	52	48	426	57	1681	51	404	50	565	47	1375	48	2353	53	28	50	11	52	514	54	153	66	22	75	17	70	191	63	153	53	42	48	20	58	624	60	110	64	36	59	22	56	881	55	328	55	8	75	9	53	264	58	97	55	5	55	10	55	145	57	82
42	46	44	57	38	46	972	49	2055	54	27	54	44	54	301	54	345	57	17	68	13	54	251	58	109	47	86	47	242	51	1924	52	3587	55	4	59	7	54	363	55	191	49	102	44	76	46	1200	46	585	65	23	66	12	53	292	59	142	57	15	61	4	54	260	64	353	57	55	54	83	49	407	58	1769	52	412	51	601	48	1319	49	2254	54	45	51	12	53	502	55	133	67	17	76	25	71	209	64	167	54	34	49	14	59	659	61	129	65	41	60	22	57	932	56	384	56	4	76	3	54	265	59	110	56	14	56	2	56	175	58	106
43	47	55	58	47	47	1030	50	1896	55	21	55	37	55	299	55	407	58	21	69	8	55	248	59	130	48	100	48	231	52	1925	53	3453	56	17	60	6	55	388	56	230	50	130	45	71	47	1234	47	489	66	18	67	15	54	313	60	154	58	21	62	9	55	309	65	381	58	59	55	81	50	434	59	1859	53	469	52	609	49	1310	50	2075	55	38	52	12	54	496	56	168	68	18	77	23	72	221	65	166	55	36	50	14	60	643	62	156	66	32	61	19	58	887	57	391	57	7	77	4	55	261	60	127	57	3	57	3	57	180	59	92
44	48	36	59	52	48	1094	51	1825	56	33	56	37	56	326	56	453	59	20	70	15	56	270	60	140	49	114	49	248	53	1978	54	3558	57	3	61	7	56	371	57	267	51	111	46	63	48	1189	48	412	67	21	68	8	55	305	61	157	59	24	63	18	56	254	66	403	59	58	56	64	51	418	60	1868	54	487	53	634	50	1190	51	2103	56	41	53	9	55	531	57	200	69	30	78	28	73	242	66	210	56	33	51	8	61	730	63	156	67	42	62	20	59	969	58	364	58	8	78	2	56	257	61	131	58	5	58	7	58	189	60	123
45	49	46	60	61	49	1170	52	1612	57	28	57	37	57	323	57	469	60	22	71	9	57	307	61	130	50	103	50	255	54	1915	55	3300	58	6	62	3	57	394	58	258	52	121	47	75	49	1103	49	339	68	28	69	15	56	336	62	159	60	20	64	8	57	287	67	425	60	59	57	71	52	388	61	1885	55	498	54	685	51	1250	52	1911	57	40	54	14	56	581	58	164	70	21	79	30	74	249	67	200	57	53	52	11	62	685	64	144	68	36	63	27	60	961	59	434	59	11	79	1	57	284	62	151	59	5	59	6	59	182	61	111
46	50	61	61	61	50	1126	53	1586	58	26	58	36	58	314	58	470	61	20	72	13	58	312	62	166	51	117	51	306	55	1976	56	3154	59	8	63	6	58	404	59	262	53	145	48	85	50	1123	50	306	69	28	70	18	57	344	63	159	61	20	65	14	58	253	68	506	61	51	58	68	53	431	62	1936	56	552	55	682	52	1066	53	1759	58	31	55	10	57	573	59	185	71	14	80	24	75	223	68	225	58	38	53	17	63	739	65	175	69	45	64	25	61	924	60	413	60	5	80	7	58	280	63	135	60	11	60	6	60	199	62	124
47	51	45	62	79	51	1092	54	1390	59	32	59	36	59	323	59	533	62	13	73	13	59	311	63	172	52	108	52	282	56	2023	57	2902	60	17	64	9	59	452	60	276	54	160	49	79	51	963	51	267	70	27	71	11	58	303	64	190	62	18	66	18	59	283	69	583	62	50	59	85	54	407	63	1930	57	570	56	699	53	1035	54	1704	59	35	56	16	58	612	60	202	72	29	81	17	76	267	69	224	59	39	54	17	64	780	66	172	70	64	65	20	62	896	61	458	61	18	81	3	59	286	64	164	61	11	61	8	61	219	63	119
48	52	66	63	89	52	1167	55	1315	60	24	60	47	60	330	60	600	63	24	74	13	60	322	64	169	53	124	53	333	57	1968	58	2820	61	3	65	3	60	439	61	307	55	192	50	99	52	937	52	221	71	20	72	20	59	355	65	172	63	18	67	14	60	290	70	600	63	74	60	95	55	397	64	1839	58	549	57	702	54	991	55	1534	60	36	57	12	59	616	61	227	73	25	82	25	77	260	70	255	60	41	55	18	65	816	67	207	71	44	66	24	63	920	62	519	62	8	82	2	60	324	65	160	62	5	62	5	62	234	64	152
49	53	69	64	99	53	1237	56	1158	61	24	61	40	61	363	61	735	64	16	75	15	61	340	65	173	54	127	54	344	58	1932	59	2684	62	12	66	9	61	448	62	288	56	233	51	121	53	884	53	191	72	32	73	19	60	350	66	184	64	28	68	17	61	310	71	663	64	68	61	93	56	374	65	1926	59	583	58	693	55	957	56	1433	61	36	58	17	60	633	62	238	74	14	83	22	78	276	71	250	61	51	56	12	66	891	68	221	72	35	67	22	64	893	63	578	63	8	83	6	61	289	66	182	63	12	63	1	63	229	65	151
50	54	77	65	95	54	1173	57	1023	62	33	62	45	62	334	62	738	65	20	76	10	62	388	66	213	55	130	55	350	59	1855	60	2483	63	9	67	11	62	476	63	309	57	263	52	96	54	763	54	139	73	27	74	17	61	317	67	169	65	22	69	22	62	272	72	726	65	63	62	91	57	406	66	1859	60	639	59	740	56	851	57	1344	62	39	59	15	61	657	63	256	75	21	84	31	79	284	72	274	62	41	57	10	67	793	69	180	73	39	68	23	65	841	64	571	64	6	84	10	62	311	67	200	64	5	64	10	64	228	66	160
51	55	82	66	98	55	1219	58	874	63	34	63	47	63	350	63	808	66	27	77	13	63	325	67	242	56	124	56	390	60	1895	61	2385	64	8	68	7	63	470	64	345	58	288	53	119	55	633	55	109	74	28	75	27	62	338	68	181	66	24	70	26	63	341	73	831	66	65	63	80	58	417	67	1786	61	565	60	728	57	884	58	1105	63	43	60	15	62	655	64	229	76	19	85	15	80	268	73	295	63	54	58	22	68	880	70	240	74	56	69	24	66	838	65	645	65	12	85	4	63	323	68	208	65	13	65	3	65	255	67	177
52	56	72	67	123	56	1162	59	806	64	36	64	46	64	395	64	877	67	17	78	11	64	362	68	229	57	142	57	382	61	1897	62	2208	65	8	69	11	64	442	65	384	59	281	54	140	56	521	56	75	75	24	76	15	63	341	69	200	67	25	71	26	64	316	74	894	67	76	64	99	59	368	68	1769	62	620	61	735	58	787	59	1022	64	33	61	16	63	663	65	280	77	16	86	31	81	266	74	323	64	51	59	16	69	904	71	223	75	51	70	24	67	830	66	666	66	9	86	6	64	314	69	201	66	8	66	5	66	242	68	158
53	57	79	68	126	57	1116	60	680	65	21	65	54	65	371	65	906	68	23	79	16	65	384	69	239	58	148	58	425	62	1827	63	1989	66	13	70	8	65	518	66	378	60	352	55	151	57	451	57	62	76	27	77	24	64	357	70	193	68	19	72	35	65	328	75	1055	68	75	65	104	60	398	69	1754	63	604	62	763	59	787	60	900	65	36	62	20	64	674	66	287	78	26	87	25	82	270	75	312	65	38	60	11	70	937	72	251	76	53	71	35	68	906	67	718	67	13	87	3	65	369	70	252	67	7	67	13	67	256	69	181
54	58	89	69	146	58	1214	61	637	66	28	66	50	66	404	66	1019	69	24	80	17	66	384	70	296	59	137	59	427	63	1804	64	1844	67	9	71	5	66	507	67	413	61	353	56	174	58	378	58	61	77	29	78	16	65	365	71	208	69	31	73	30	66	343	76	1171	69	72	66	105	61	407	70	1651	64	670	63	806	60	710	61	832	66	48	63	24	65	745	67	290	79	20	88	30	83	307	76	298	66	52	61	23	71	962	73	231	77	56	72	32	69	843	68	745	68	11	88	7	66	342	71	277	68	8	68	6	68	292	70	228
55	59	110	70	148	59	1180	62	538	67	32	67	51	67	377	67	1115	70	20	81	11	67	388	71	309	60	150	60	432	64	1717	65	1811	68	12	72	8	67	472	68	462	62	432	57	201	59	305	59	38	78	39	79	29	66	367	72	241	70	23	74	34	67	340	77	1235	70	70	67	102	62	397	71	1587	65	716	64	789	61	642	62	729	67	36	64	17	66	687	68	300	80	14	89	29	84	276	77	359	67	57	62	16	72	919	74	265	78	67	73	35	70	810	69	832	69	11	89	10	67	355	72	284	69	6	69	11	69	329	71	203
56	60	101	71	182	60	1140	63	439	68	31	68	46	68	418	68	1108	71	20	82	9	68	428	72	317	61	154	61	483	65	1702	66	1574	69	12	73	11	68	467	69	485	63	415	58	219	60	229	60	34	79	22	80	22	67	381	73	221	71	29	75	44	68	337	78	1305	71	71	68	102	63	387	72	1503	66	691	65	781	62	615	63	628	68	54	65	14	67	699	69	314	81	20	90	23	85	338	78	325	68	60	63	19	73	952	75	269	79	58	74	21	71	856	70	847	70	8	90	3	68	342	73	265	70	8	70	11	70	366	72	233
57	61	100	72	205	61	1075	64	409	69	36	69	65	69	409	69	1194	72	16	83	13	69	436	73	311	62	165	62	514	66	1753	67	1466	70	12	74	10	69	514	70	501	64	423	59	264	61	200	61	31	80	23	81	20	68	332	74	256	72	26	76	45	69	423	79	1434	72	69	69	119	64	424	73	1412	67	680	66	786	63	557	64	560	69	50	66	21	68	709	70	340	82	13	91	34	86	296	79	392	69	56	64	23	74	1038	76	260	80	83	75	28	72	818	71	915	71	8	91	5	69	355	74	325	71	16	71	10	71	362	73	273
58	62	105	73	228	62	1069	65	347	70	20	70	44	70	435	70	1248	73	20	84	17	70	419	74	368	63	169	63	518	67	1566	68	1294	71	11	75	10	70	508	71	544	65	468	60	278	62	155	62	36	81	39	82	27	69	362	75	269	73	42	77	44	70	441	80	1573	73	80	70	117	65	415	74	1342	68	680	67	856	64	517	65	482	70	49	67	18	69	725	71	390	83	20	92	33	87	337	80	405	70	65	65	14	75	955	77	296	81	65	76	39	73	780	72	936	72	12	92	5	70	369	75	349	72	15	72	12	72	434	74	317
59	63	97	74	256	63	1026	66	294	71	28	71	54	71	444	71	1393	74	24	85	10	71	420	75	367	64	203	64	547	68	1603	69	1235	72	14	76	12	71	546	72	546	66	530	61	304	63	140	63	20	82	32	83	27	70	373	76	239	74	28	78	44	71	406	81	1705	74	96	71	106	66	410	75	1249	69	732	68	842	65	418	66	423	71	52	68	22	70	738	72	389	84	24	93	43	88	270	81	414	71	51	66	28	76	1072	78	324	82	62	77	29	74	870	73	994	73	12	93	9	71	364	76	354	73	11	73	10	73	451	75	329
60	64	107	75	258	64	1028	67	250	72	23	72	48	72	470	72	1356	75	29	86	13	72	431	76	407	65	192	65	575	69	1499	70	1133	73	16	77	7	72	490	73	641	67	499	62	348	64	97	64	17	83	28	84	31	71	385	77	255	75	35	79	49	72	450	82	1643	75	105	72	105	67	411	76	1194	70	689	69	834	66	423	67	376	72	43	69	18	71	731	73	433	85	17	94	42	89	322	82	392	72	53	67	18	77	1055	79	323	83	69	78	25	75	801	74	999	74	13	94	13	72	341	77	347	74	8	74	6	74	443	76	333
61	65	107	76	314	65	986	68	218	73	32	73	49	73	494	73	1397	76	22	87	23	73	484	77	452	66	182	66	605	70	1503	71	993	74	4	78	10	73	486	74	614	68	572	63	409	65	90	65	14	84	28	85	23	72	404	78	292	76	41	80	56	73	448	83	1773	76	94	73	113	68	373	77	1147	71	708	70	924	67	358	68	321	73	49	70	28	72	720	74	446	86	34	95	49	90	366	83	450	73	57	68	22	78	1045	80	314	84	78	79	33	76	763	75	1131	75	14	95	5	73	354	78	402	75	15	75	9	75	472	77	333
62	66	136	77	345	66	973	69	200	74	36	74	52	74	525	74	1440	77	33	88	20	74	466	78	475	67	178	67	629	71	1456	72	954	75	11	79	13	74	469	75	701	69	557	64	438	66	73	66	6	85	36	86	30	73	366	79	297	77	44	81	72	74	450	84	1873	77	89	74	101	69	433	78	1023	72	718	71	939	68	325	69	273	74	58	71	19	73	747	75	527	87	31	96	40	91	355	84	462	74	60	69	21	79	1076	81	349	85	64	80	31	77	777	76	1167	76	11	96	8	74	379	79	448	76	8	76	13	76	485	78	370
63	67	150	78	348	67	871	70	180	75	39	75	45	75	562	75	1454	78	31	89	27	75	494	79	535	68	232	68	626	72	1439	73	806	76	16	80	8	75	482	76	788	70	597	65	520	67	36	67	7	86	45	87	35	74	388	80	285	78	48	82	56	75	473	85	1787	78	91	75	112	70	425	79	969	73	718	72	899	69	285	70	237	75	59	72	22	74	738	76	506	88	19	97	34	92	385	85	434	75	63	70	12	80	1153	82	375	86	74	81	38	78	778	77	1098	77	13	97	13	75	355	80	463	77	11	77	8	77	514	79	419
64	68	136	79	397	68	851	71	169	76	16	76	35	76	511	76	1477	79	30	90	17	76	513	80	549	69	215	69	695	73	1339	74	760	77	13	81	11	76	460	77	844	71	618	66	558	68	33	68	3	87	39	88	24	75	365	81	320	79	55	83	78	76	490	86	1894	79	91	76	122	71	423	80	990	74	744	73	927	70	244	71	149	76	42	73	23	75	668	77	501	89	22	98	40	93	372	86	462	76	50	71	26	81	1092	83	399	87	78	82	36	79	757	78	1227	78	17	98	3	76	343	81	529	78	9	78	12	78	540	80	447
65	69	162	80	415	69	778	72	162	77	39	77	50	77	561	77	1447	80	32	91	20	77	514	81	608	70	211	70	740	74	1198	75	702	78	11	82	17	77	433	78	848	72	638	67	612	69	23	69	1	88	30	89	41	76	363	82	298	80	46	84	57	77	517	87	1779	80	87	77	125	72	425	81	908	75	696	74	987	71	250	72	141	77	53	74	29	76	725	78	575	90	29	99	44	94	383	87	465	77	73	72	20	82	1088	84	437	88	82	83	37	80	801	79	1253	79	13	99	6	77	360	82	523	79	12	79	14	79	518	81	471
66	70	167	81	435	70	722	73	147	78	33	78	50	78	610	78	1501	81	21	92	17	78	559	82	712	71	229	71	729	75	1196	76	585	79	19	83	10	78	470	79	883	73	655	68	627	70	15	75	1	89	46	90	35	77	367	83	352	81	49	85	59	78	528	88	1748	81	115	78	122	73	484	82	807	76	758	75	918	72	196	73	127	78	60	75	36	77	712	79	641	91	25	100	46	95	356	88	494	78	73	73	24	83	1091	85	456	89	81	84	47	81	744	80	1270	80	13	100	4	78	342	83	596	80	13	80	12	80	544	82	513
67	71	167	82	476	71	742	74	147	79	31	79	40	79	604	79	1571	82	32	93	17	79	533	83	695	72	266	72	795	76	1152	77	546	80	20	84	11	79	466	80	957	74	690	69	674	71	11			90	35	91	28	78	392	84	326	82	49	86	68	79	542	89	1667	82	104	79	125	74	443	83	730	77	738	76	1033	73	171	74	119	79	60	76	25	78	700	80	640	92	33	101	46	96	358	89	509	79	76	74	13	84	1148	86	497	90	79	85	36	82	680	81	1402	81	9	101	6	79	311	84	671	81	8	81	11	81	580	83	500
68	72	172	83	532	72	626	75	133	80	29	80	52	80	571	80	1524	83	24	94	26	80	625	84	732	73	281	73	786	77	1090	78	484	81	7	85	9	80	406	81	1034	75	645	70	759	72	12			91	32	92	37	79	407	85	310	83	54	87	78	80	556	90	1748	83	79	80	113	75	427	84	720	78	802	77	1053	74	162	75	94	80	58	77	25	79	696	81	700	93	27	102	44	97	405	90	541	80	87	75	25	85	1150	87	497	91	89	86	49	83	724	82	1387	82	18	102	5	80	321	85	693	82	10	82	9	82	578	84	596
69	73	193	84	523	73	619	76	87	81	27	81	38	81	599	81	1546	84	17	95	9	81	598	85	805	74	269	74	840	78	1059	79	444	82	21	86	13	81	411	82	1119	76	629	71	717	73	1			92	42	93	26	80	384	86	370	84	67	88	98	81	609	91	1635	84	92	81	125	76	460	85	639	79	745	78	1035	75	121	76	76	81	69	78	37	80	717	82	735	94	26	103	48	98	373	91	561	81	79	76	23	86	1150	88	561	92	97	87	46	84	731	83	1452	83	13	103	7	81	332	86	737	83	17	83	6	83	618	85	590
70	74	186	85	598	74	546	77	77	82	27	82	42	82	579	82	1469	85	25	96	21	82	624	86	915	75	282	75	898	79	883	80	395	83	17	87	9	82	383	83	1192	77	680	72	779					93	38	94	35	81	391	87	363	85	54	89	77	82	576	92	1623	85	101	82	119	77	468	86	642	80	773	79	1106	76	98	77	71	82	75	79	20	81	693	83	826	95	28	104	46	99	422	92	560	82	76	77	16	87	1107	89	564	93	85	88	48	85	690	84	1509	84	14	104	8	82	343	87	811	84	12	84	8	84	656	86	719
71	75	237	86	609	75	505	78	68	83	37	83	38	83	604	83	1457	86	34	97	29	83	620	87	932	76	302	76	919	80	897	81	338	84	20	88	18	83	408	84	1172	78	699	73	800					94	36	95	31	82	384	88	372	86	59	90	103	83	552	93	1403	86	113	83	114	78	462	87	584	81	806	80	1101	77	81	78	55	83	70	80	39	82	640	84	831	96	29	105	33	100	371	93	561	83	84	78	18	88	1148	90	622	94	88	89	56	86	687	85	1465	85	13	105	5	83	351	88	886	85	19	85	11	85	690	87	691
72	76	226	87	631	76	461	79	58	84	30	84	47	84	594	84	1545	87	25	98	18	84	664	88	1051	77	329	77	1005	81	812	82	271	85	9	89	22	84	393	85	1243	79	699	74	886					95	44	96	32	83	395	89	387	87	58	91	91	84	539	94	1391	87	100	84	121	79	458	88	555	82	737	81	1084	78	57	79	34	84	91	81	23	83	642	85	850	97	32	106	53	101	393	94	554	84	89	79	21	89	1098	91	633	95	86	90	49	87	718	86	1524	86	6	106	14	84	319	89	856	86	15	86	13	86	666	88	790
73	77	209	88	644	77	404	80	51	85	23	85	52	85	635	85	1485	88	29	99	16	85	673	89	1092	78	313	78	955	82	757	83	268	86	22	90	18	85	400	86	1371	80	717	75	911					96	40	97	32	84	377	90	434	88	66	92	91	85	573	95	1329	88	78	85	137	80	464	89	524	83	784	82	1106	79	56	80	46	85	58	82	30	84	628	86	912	98	20	107	52	102	356	95	573	85	93	80	22	90	1116	92	705	96	113	91	50	88	667	87	1592	87	15	107	12	85	337	90	999	87	14	87	15	87	727	89	882
74	78	227	89	722	78	341	81	38	86	30	86	43	86	595	86	1387	89	32	100	21	86	742	90	1221	79	317	79	952	83	675	84	233	87	9	91	20	86	412	87	1422	81	702	76	941					97	34	98	31	85	372	91	447	89	75	93	93	86	572	96	1229	89	100	86	121	81	449	90	531	84	719	83	1098	80	41	81	33	86	57	83	26	85	638	87	964	99	26	108	46	103	431	96	560	86	99	81	23	91	1101	93	701	97	98	92	62	89	702	88	1534	88	14	108	9	86	328	91	1061	88	13	88	7	88	677	90	919
75	79	214	90	692	79	328	82	32	87	38	87	48	87	605	87	1320	90	32	101	15	87	734	91	1233	80	343	80	1062	84	638	85	219	88	14	92	19	87	354	88	1528	82	716	77	1012					98	43	99	31	86	396	92	522	90	68	94	98	87	567	97	1162	90	110	87	113	82	455	91	487	85	757	84	1143	81	41	82	26	87	81	84	29	86	625	88	1026	100	44	109	36	104	420	97	611	87	84	82	21	92	1086	94	755	98	113	93	72	90	649	89	1560	89	21	109	14	87	315	92	1107	89	23	89	13	89	722	91	950
76	80	253	91	753	80	281	83	36	88	24	88	41	88	579	88	1345	91	35	102	23	88	778	92	1273	81	397	81	1106	85	529	86	181	89	22	93	16	88	402	89	1490	83	684	78	1042					99	38	100	37	87	395	93	490	91	77	95	96	88	525	98	1075	91	108	88	117	83	446	92	444	86	788	85	1131	82	30	83	17	88	65	85	34	87	620	89	1000	101	34	110	69	105	399	98	631	88	91	83	26	93	1107	95	795	99	104	94	57	91	639	90	1693	90	17	110	6	88	333	93	1099	90	18	90	8	90	729	92	1011
77	81	235	92	745	81	263	84	38	89	28	89	43	89	666	89	1280	92	32	103	17	89	731	93	1408	82	423	82	1143	86	489	87	158	90	20	94	15	89	385	90	1492	84	716	79	1005					100	31	101	39	88	359	94	466	92	83	96	106	89	519	99	1060	92	97	89	136	84	459	93	389	87	720	86	1151	83	20	84	19	89	79	86	39	88	604	90	1135	102	38	111	59	106	442	99	622	89	86	84	25	94	1026	96	887	100	89	95	48	92	706	91	1676	91	24	111	9	89	330	94	1197	91	19	91	20	91	792	93	1036
78	82	288	93	736	82	238	85	30	90	35	90	44	90	625	90	1295	93	29	104	22	90	736	94	1448	83	402	83	1186	87	462	88	148	91	21	95	20	90	376	91	1520	85	717	80	1051					101	38	102	35	89	371	95	523	93	82	97	119	90	577	100	990	93	98	90	129	85	421	94	351	88	767	87	1122	84	19	85	18	90	70	87	42	89	616	91	1096	103	30	112	51	107	420	100	677	90	88	85	34	95	1046	97	879	101	117	96	59	93	660	92	1691	92	15	112	5	90	330	95	1252	92	18	92	15	92	742	94	1085
79	83	259	94	768	83	185	86	25	91	31	91	42	91	623	91	1204	94	33	105	32	91	772	95	1543	84	418	84	1190	88	399	89	130	92	23	96	21	91	389	92	1508	86	685	81	1091					102	38	103	39	90	365	96	548	94	86	98	99	91	521	101	929	94	112	91	119	86	394	95	365	89	702	88	1162	85	10	86	12	91	85	88	31	90	625	92	1152	104	39	113	63	108	418	101	703	91	117	86	24	96	1062	98	981	102	129	97	54	94	591	93	1701	93	14	113	11	91	369	96	1264	93	20	93	8	93	738	95	1149
80	84	302	95	748	84	158	87	24	92	26	92	38	92	622	92	1161	95	34	106	27	92	821	96	1492	85	443	85	1232	89	373	90	125	93	23	97	17	92	394	93	1575	87	666	82	1099					103	45	104	27	91	408	97	600	95	92	99	108	92	557	102	827	95	111	92	121	87	391	96	323	90	754	89	1139	86	10	87	10	92	77	89	31	91	616	93	1246	105	28	114	53	109	423	102	734	92	89	87	30	97	1013	99	1011	103	124	98	77	95	589	94	1688	94	14	114	16	92	352	97	1356	94	17	94	16	94	722	96	1237
81	85	298	96	804	85	132	88	25	93	31	93	57	93	628	93	1130	96	39	107	31	93	863	97	1624	86	453	86	1295	90	336	91	97	94	22	98	23	93	386	94	1484	88	696	83	1166					104	52	105	30	92	353	98	578	96	89	100	113	93	576	103	790	96	105	93	149	88	412	97	328	91	756	90	1211	87	11	88	14	93	70	90	22	92	566	94	1166	106	40	115	58	110	437	103	717	93	130	88	32	98	990	100	1066	104	122	99	71	96	633	95	1725	95	16	115	12	93	339	98	1341	95	21	95	9	95	784	97	1232
82	86	333	97	827	86	116	89	15	94	30	94	41	94	573	94	1089	97	31	108	18	94	791	98	1656	87	448	87	1334	91	274	92	78	95	30	99	24	94	394	95	1447	89	683	84	1116					105	41	106	32	93	384	99	675	97	83	101	101	94	561	104	785	97	110	94	135	89	398	98	295	92	769	91	1098	88	7	89	6	94	90	91	34	93	577	95	1218	107	41	116	58	111	430	104	729	94	113	89	29	99	986	101	1065	105	135	100	55	97	638	96	1724	96	17	116	12	94	337	99	1362	96	21	96	15	96	758	98	1250
83	87	324	98	863	87	105	90	9	95	22	95	52	95	639	95	1070	98	21	109	20	95	827	99	1668	88	481	88	1311	92	265	93	115	96	22	100	22	95	393	96	1487	90	707	85	1158					106	33	107	26	94	385	100	690	98	92	102	107	95	562	105	702	98	104	95	150	90	384	99	263	93	800	92	1105	90	8	90	6	95	90	92	34	94	583	96	1266	108	32	117	53	112	466	105	707	95	118	90	21	100	976	102	1128	106	139	101	70	98	685	97	1680	97	23	117	13	95	327	100	1408	97	21	97	12	97	720	99	1339
84	88	342	99	805	88	79	91	16	96	30	96	43	96	626	96	1024	99	40	110	24	96	840	100	1617	89	497	89	1375	93	205	94	83	97	25	101	23	96	389	97	1526	91	755	86	1085					107	31	108	21	95	378	101	637	99	111	103	104	96	585	106	670	99	133	96	161	91	382	100	251	94	764	93	1110	91	2	91	7	96	72	93	23	95	565	97	1270	109	36	118	53	113	449	106	827	96	111	91	27	101	941	103	1211	107	155	102	87	99	635	98	1619	98	16	118	14	96	353	101	1363	98	29	98	12	98	782	100	1335
85	89	360	100	842	89	57	92	6	97	37	97	51	97	618	97	956	100	40	111	19	97	859	101	1726	90	511	90	1328	94	222	95	67	98	23	102	20	97	374	98	1541	92	689	87	1071					108	22	109	26	96	375	102	753	100	100	104	112	97	569	107	606	100	131	97	143	92	370	101	250	95	779	94	1104			92	9	97	95	94	44	96	578	98	1206	110	31	119	64	114	456	107	843	97	130	92	37	102	906	104	1220	108	131	103	87	100	626	99	1626	99	16	119	11	97	356	102	1459	99	23	99	19	99	729	101	1359
86	90	374	101	857	90	57	93	13	98	35	98	34	98	535	98	898	101	50	112	30	98	918	102	1681	91	528	91	1430	95	178	96	60	99	24	103	20	98	409	99	1428	93	807	88	1018					109	37	110	31	97	370	103	700	101	86	105	119	98	539	108	637	101	103	98	135	93	403	102	218	96	746	95	1100			93	3	98	94	95	33	97	542	99	1253	111	37	120	74	115	470	108	833	98	110	93	39	103	965	105	1254	109	184	104	81	101	633	100	1696	100	20	120	10	98	343	103	1383	100	26	100	23	100	694	102	1316
87	91	375	102	829	91	38	94	10	99	39	99	57	99	589	99	904	102	28	113	38	99	814	103	1681	92	615	92	1477	96	135	97	59	100	28	104	28	99	428	100	1483	94	749	89	1027					110	38	111	34	98	416	104	715	102	85	106	97	99	576	109	574	102	116	99	158	94	323	103	221	97	819	96	1046			94	4	99	81	96	43	98	493	100	1310	112	46	121	65	116	427	109	799	99	143	94	32	104	911	106	1305	110	122	105	87	102	646	101	1598	101	22	121	13	99	337	104	1387	101	23	101	13	101	696	103	1382
88	92	340	103	816	92	29	95	10	100	26	100	43	100	619	100	906	103	41	114	29	100	852	104	1607	93	572	93	1426	97	134	98	62	101	27	105	28	100	399	101	1404	95	768	90	1045					111	46	112	34	99	398	105	779	103	77	107	98	100	566	110	530	103	119	100	162	95	338	104	226	98	788	97	1008			95	1	100	109	97	39	99	558	101	1286	113	33	122	62	117	448	110	843	100	121	95	25	105	874	107	1327	111	161	106	75	103	623	102	1665	102	25	122	5	100	362	105	1327	102	27	102	18	102	702	104	1364
89	93	412	104	816	93	35	96	11	101	37	101	43	101	565	101	854	104	32	115	29	101	820	105	1695	94	641	94	1477	98	97	99	50	102	27	106	31	101	405	102	1468	96	762	91	920					112	45	113	25	100	394	106	754	104	86	108	99	101	587	111	519	104	125	101	188	96	330	105	186	99	777	98	1014			96	3	101	84	98	25	100	570	102	1259	114	32	123	69	118	451	111	865	101	134	96	35	106	944	108	1405	112	151	107	101	104	635	103	1620	103	20	123	22	101	394	106	1328	103	32	103	16	103	577	105	1368
90	94	370	105	742	94	27	97	5	102	30	102	51	102	590	102	801	105	38	116	37	102	792	106	1649	95	635	95	1511	99	118	100	49	103	28	107	29	102	393	103	1388	97	791	92	894					113	38	114	35	101	416	107	756	105	87	109	94	102	590	112	487	105	125	102	187	97	353	106	176	100	792	99	1045			97	2	102	107	99	46	101	553	103	1214	115	38	124	67	119	488	112	899	102	116	97	33	107	847	109	1440	113	144	108	98	105	617	104	1571	104	19	124	11	102	375	107	1348	104	20	104	15	104	640	106	1338
91	95	379	106	794	95	15	98	7	103	33	103	63	103	578	103	774	106	53	117	29	103	758	107	1659	96	677	96	1437	100	94	101	41	104	37	108	32	103	443	104	1316	98	759	93	871					114	37	115	26	102	409	108	829	106	92	110	107	103	612	113	487	106	127	103	196	98	352	107	165	101	786	100	1017			98	3	103	96	100	47	102	495	104	1258	116	35	125	77	120	478	113	955	103	148	98	39	108	852	110	1422	114	168	109	110	106	544	105	1522	105	25	125	17	103	333	108	1316	105	26	105	24	105	604	107	1358
92	96	460	107	786	96	15	99	1	104	27	104	55	104	548	104	714	107	39	118	40	104	794	108	1547	97	706	97	1508	101	77	102	36	105	42	109	33	104	374	105	1323	99	821	94	866					115	51	116	20	103	383	109	799	107	83	111	124	104	563	114	458	107	140	104	213	99	348	108	143	102	877	101	885			100	1	104	100	101	33	103	512	105	1175	117	37	126	60	121	464	114	917	104	124	99	37	109	879	111	1591	115	185	110	119	107	565	106	1538	106	28	126	11	104	378	109	1293	106	19	106	13	106	617	108	1349
93	97	417	108	739	97	15	100	4	105	30	105	52	105	552	105	651	108	54	119	31	105	820	109	1496	98	711	98	1552	102	78	103	25	106	30	110	32	105	396	106	1214	100	753	95	798					116	38	117	28	104	367	110	852	108	76	112	110	105	576	115	428	108	132	105	216	100	326	109	139	103	852	102	920					105	88	102	40	104	541	106	1207	118	48	127	82	122	462	115	956	105	134	100	30	110	821	112	1635	116	148	111	110	108	590	107	1417	107	28	127	16	105	415	110	1345	107	19	107	16	107	587	109	1358
94	98	440	109	682	98	17	101	5	106	35	106	62	106	628	106	639	109	52	120	25	106	797	110	1498	99	714	99	1548	103	65	104	28	107	32	111	27	106	404	107	1221	101	741	96	734					117	41	118	35	105	397	111	815	109	76	113	122	106	619	116	382	109	125	106	232	101	333	110	128	104	851	103	912					106	90	103	39	105	545	107	1152	119	37	128	75	123	496	116	968	106	161	101	50	111	866	113	1600	117	202	112	116	109	547	108	1446	108	16	128	19	106	381	111	1245	108	24	108	15	108	583	110	1307
95	99	484	110	709	99	13	102	5	107	53	107	73	107	531	107	613	110	49	121	33	107	779	111	1408	100	700	100	1525	104	52	105	27	108	33	112	39	107	403	108	1152	102	753	97	698					118	35	119	33	106	393	112	859	110	80	114	101	107	595	117	354	110	144	107	265	102	312	111	134	105	837	104	894					107	125	104	28	106	532	108	1215	120	45	129	107	124	495	117	980	107	147	102	39	112	867	114	1606	118	196	113	134	110	517	109	1416	109	28	129	14	107	422	112	1200	109	36	109	27	109	582	111	1325
96	100	460	111	723	100	12	103	3	108	43	108	79	108	552	108	578	111	39	122	41	108	810	112	1317	101	748	101	1515	105	48	106	22	109	38	113	29	108	421	109	1131	103	741	98	652					119	56	120	33	107	372	113	817	111	73	115	102	108	542	118	361	111	125	108	268	103	308	112	117	106	855	105	893					108	106	105	30	107	530	109	1173	121	37	130	90	125	441	118	1018	108	137	103	44	113	851	115	1671	119	197	114	136	111	534	110	1237	110	22	130	7	108	425	113	1213	110	32	110	15	110	526	112	1293
97	101	496	112	673	101	8	104	1	109	46	109	80	109	552	109	578	112	45	123	32	109	769	113	1242	102	756	102	1582	106	49	107	14	110	32	114	43	109	405	110	1076	104	711	99	616					120	36	121	28	108	413	114	858	112	88	116	97	109	484	119	328	112	113	109	316	104	275	113	82	107	870	106	837					109	121	106	44	108	514	110	1082	122	40	131	91	126	491	119	1101	109	170	104	39	114	892	116	1619	120	190	115	122	112	539	111	1280	111	31	131	17	109	444	114	1203	111	33	111	27	111	552	113	1302
98	102	477	113	690	102	4	105	3	110	48	110	82	110	556	110	584	113	39	124	31	110	754	114	1156	103	768	103	1538	107	49	108	12	111	35	115	28	110	406	111	1059	105	698	100	609					121	43	122	35	109	379	115	845	113	72	117	102	110	496	120	309	113	127	110	256	105	281	114	114	108	906	107	813					110	97	107	49	109	530	111	1064	123	35	132	88	127	461	120	1011	110	177	105	42	115	867	117	1693	121	175	116	134	113	473	112	1302	112	25	132	24	110	416	115	1093	112	30	112	19	112	513	114	1277
99	103	497	114	690	103	3	106	1	111	46	111	88	111	489	111	560	114	47	125	34	111	754	115	1136	104	811	104	1451	108	26	109	14	112	29	116	45	111	401	112	968	106	713	101	579					122	46	123	22	110	368	116	918	114	70	118	101	111	435	121	309	114	130	111	302	106	282	115	90	109	937	108	811					111	126	108	48	110	480	112	1043	124	38	133	106	128	488	121	1025	111	156	106	48	116	831	118	1694	122	187	117	148	114	481	113	1201	113	25	133	22	111	426	116	1158	113	36	113	23	113	532	115	1213
100	104	490	115	669	104	2	107	3	112	48	112	105	112	509	112	520	115	47	126	26	112	703	116	1041	105	789	105	1506	109	15	110	11	113	34	117	48	112	424	113	981	107	677	102	529					123	46	124	42	111	396	117	911	115	89	119	98	112	423	122	287	115	150	112	283	107	255	116	81	110	853	109	752					112	94	109	41	111	477	113	1010	125	48	134	94	129	429	122	1037	112	168	107	49	117	885	119	1630	123	179	118	171	115	448	114	1151	114	22	134	27	112	392	117	1065	114	43	114	19	114	576	116	1190
101	105	534	116	584	105	3	108	1	113	63	113	121	113	492	113	505	116	43	127	42	113	739	117	957	106	848	106	1475	110	25	111	7	114	37	118	52	113	415	114	960	108	587	103	482					124	50	125	21	112	386	118	864	116	81	120	90	113	414	123	224	116	132	113	361	108	266	117	67	111	863	110	751					113	121	110	48	112	539	114	1004	126	34	135	128	130	419	123	1103	113	186	108	50	118	873	120	1661	124	220	119	160	116	427	115	1208	115	35	135	23	113	431	118	1070	115	35	115	22	115	524	117	1216
102	106	548	117	618	106	2	109	3	114	59	114	122	114	458	114	463	117	50	128	35	114	710	118	944	107	825	107	1485	111	18	112	4	115	39	119	51	114	421	115	985	109	620	104	458					125	49	126	28	113	382	119	909	117	72	121	79	114	361	124	248	117	125	114	338	109	220	118	67	112	867	111	754					114	140	111	50	113	501	115	984	127	47	136	113	131	457	124	1026	114	171	109	45	119	903	121	1602	125	212	120	165	117	434	116	1102	116	25	136	13	114	418	119	965	116	39	116	27	116	477	118	1237
103	107	603	118	602	108	1	110	1	115	55	115	130	115	419	115	481	118	38	129	38	115	705	119	873	108	781	108	1480	112	9	113	4	116	43	120	67	115	367	116	877	110	616	105	431					126	49	127	27	114	396	120	908	118	69	122	100	115	350	125	222	118	139	115	384	110	235	119	58	113	812	112	659					115	114	112	48	114	509	116	900	128	36	137	122	132	443	125	1145	115	177	110	58	120	866	122	1655	126	229	121	177	118	436	117	1081	117	22	137	30	115	438	120	920	117	44	117	32	117	472	119	1217
104	108	585	119	565	110	1			116	66	116	137	116	419	116	422	119	51	130	45	116	624	120	777	109	783	109	1540	113	13	114	6	117	58	121	62	116	396	117	857	111	510	106	408					127	29	128	38	115	403	121	850	119	71	123	86	116	335	126	197	119	153	116	436	111	211	120	38	114	850	113	710					116	140	113	50	115	494	117	871	129	42	138	113	133	458	126	1077	116	195	111	43	121	892	123	1636	127	251	122	183	119	428	118	1060	118	26	138	22	116	415	121	896	118	42	118	24	118	483	120	1108
105	109	572	120	566					117	83	117	149	117	390	117	386	120	55	131	47	117	639	121	745	110	841	110	1475	114	15	115	2	118	57	122	70	117	356	118	853	112	553	107	395					128	54	129	18	116	374	122	811	120	65	124	97	117	277	127	218	120	120	117	406	112	207	121	49	115	799	114	631					117	116	114	49	116	480	118	920	130	53	139	114	134	475	127	1227	117	215	112	46	122	874	124	1593	128	271	123	188	120	408	119	1005	119	31	139	26	117	396	122	857	119	37	119	36	119	462	121	1102
106	110	576	121	534					118	72	118	154	118	398	118	380	121	49	132	42	118	653	122	724	111	843	111	1501	115	16	116	2	119	50	123	90	118	387	119	802	113	504	108	364					129	38	130	31	117	403	123	801	121	65	125	91	118	280	128	170	121	136	118	457	113	189	122	36	116	827	115	573					118	150	115	60	117	517	119	849	131	52	140	107	135	411	128	1151	118	208	113	57	123	834	125	1578	129	217	124	177	121	403	120	943	120	24	140	22	118	434	123	768	120	52	120	32	120	488	122	1027
107	111	586	122	476					119	70	119	174	119	359	119	351	122	53	133	46	119	642	123	670	112	840	112	1454	116	6	117	3	120	62	124	61	119	387	120	739	114	475	109	342					130	51	131	27	118	434	124	835	122	61	126	89	119	223	129	198	122	152	119	486	114	182	123	31	117	839	116	576					119	140	116	46	118	533	120	813	132	47	141	128	136	453	129	1076	119	215	114	51	124	874	126	1518	130	232	125	201	122	408	121	935	121	36	141	28	119	371	124	765	121	53	121	31	121	453	123	1042
108	112	633	123	515					120	96	120	165	120	334	120	324	123	54	134	44	120	536	124	664	113	853	113	1422	117	3	118	2	121	59	125	92	120	376	121	732	115	507	110	337					131	53	132	29	119	405	125	777	123	72	127	94	120	211	130	148	123	142	120	537	115	182	124	41	118	815	117	559					120	135	117	54	119	504	121	795	133	55	142	125	137	472	130	1126	120	224	115	47	125	866	127	1568	131	238	126	222	123	398	122	886	122	22	142	25	120	410	125	709	122	60	122	23	122	488	124	1077
109	113	599	124	525					121	85	121	195	121	313	121	315	124	57	135	42	121	551	125	562	114	847	114	1386	118	5	119	3	122	59	126	87	121	409	122	749	116	435	111	322					132	47	133	34	120	406	126	772	124	68	128	85	121	182	131	145	124	140	121	567	116	165	125	31	119	792	118	545					121	145	118	56	120	483	122	789	134	53	143	120	138	433	131	1113	121	223	116	64	126	855	128	1456	132	254	127	198	124	308	123	789	123	43	143	28	121	407	126	685	123	53	123	25	123	484	125	961
110	114	587	125	479					122	69	122	188	122	309	122	293	125	52	136	44	122	570	126	558	115	874	115	1359	119	6	120	3	123	84	127	90	122	372	123	678	117	457	112	325					133	45	134	29	121	396	127	716	125	58	129	98	122	192	132	126	125	127	122	617	117	178	126	22	120	782	119	546					122	147	119	57	121	505	123	772	135	55	144	122	139	407	132	1159	122	240	117	68	127	786	129	1387	133	271	128	221	125	338	124	818	124	26	144	34	122	414	127	667	124	41	124	31	124	479	126	1001
111	115	630	126	454					123	72	123	246	123	268	123	285	126	72	137	55	123	512	127	521	116	904	116	1406	120	4	121	4	124	63	128	102	123	386	124	662	118	437	113	226					134	38	135	23	122	373	128	706	126	69	130	103	123	179	133	119	126	141	123	603	118	175	127	23	121	766	120	499					123	159	120	69	122	534	124	695	136	58	145	133	140	422	133	1078	123	243	118	61	128	854	130	1375	134	248	129	225	126	316	125	757	125	35	145	32	123	412	128	638	125	64	125	40	125	422	127	922
112	116	634	127	425					124	96	124	246	124	256	124	262	127	60	138	65	124	500	128	460	117	917	117	1347	121	3	122	1	125	77	129	98	124	357	125	589	119	389	114	255					135	46	136	36	123	439	129	662	127	72	131	85	124	137	134	111	127	139	124	634	119	152	128	18	122	772	121	458					124	160	121	54	123	507	125	693	137	63	146	143	141	446	134	1058	124	238	119	70	129	848	131	1326	135	247	130	242	127	351	126	675	126	25	146	34	124	365	129	615	126	65	126	42	126	431	128	939
113	117	657	128	409					125	93	125	242	125	228	125	220	128	49	139	53	125	505	129	424	118	890	118	1309	122	4	123	1	126	88	130	103	125	362	126	632	120	393	115	222					136	59	137	34	124	356	130	667	128	72	132	90	125	105	135	105	128	136	125	654	120	128	129	18	123	695	122	477					125	165	122	56	124	498	126	698	138	64	147	160	142	442	135	1138	125	270	120	64	130	820	132	1234	136	298	131	229	128	293	127	701	127	35	147	35	125	365	130	609	127	55	127	30	127	448	129	904
114	118	668	129	394					126	98	126	251	126	252	126	224	129	69	140	70	126	466	130	431	119	885	119	1319	124	1	124	1	127	90	131	115	126	372	127	602	121	389	116	239					137	29	138	28	125	416	131	641	129	65	133	114	126	109	136	93	129	150	126	682	121	147	130	13	124	695	123	450					126	163	123	60	125	530	127	683	139	60	148	137	143	454	136	1129	126	254	121	45	131	783	133	1193	137	286	132	258	129	318	128	654	128	32	148	45	126	354	131	476	128	73	128	33	128	458	130	917
115	119	623	130	387					127	85	127	284	127	234	127	227	130	62	141	69	127	462	131	420	120	921	120	1254	125	2	125	1	128	97	132	126	127	344	128	560	122	351	117	193					138	53	139	30	126	394	132	588	130	58	134	82	127	87	137	71	130	151	127	680	122	143	131	11	125	651	124	465					127	188	124	54	126	515	128	692	140	60	149	144	144	386	137	1118	127	284	122	59	132	781	134	1167	138	283	133	251	130	267	129	627	129	37	149	37	127	360	132	501	129	57	129	37	129	446	131	933
116	120	617	131	362					128	112	128	317	128	200	128	190	131	66	142	61	128	405	132	363	121	930	121	1181			128	1	129	87	133	121	128	366	129	594	123	353	118	178					139	59	140	39	127	431	133	569	131	60	135	115	128	69	138	58	131	143	128	741	123	137	132	14	126	666	125	439					128	173	125	63	127	550	129	628	141	53	150	159	145	402	138	1084	128	287	123	73	133	761	135	1164	139	290	134	290	131	302	130	563	130	37	150	41	128	342	133	485	130	88	130	48	130	431	132	879
117	121	629	132	356					129	122	129	329	129	196	129	182	132	81	143	50	129	382	133	360	122	861	122	1225			129	1	130	91	134	144	129	394	130	528	124	305	119	179					140	51	141	37	128	408	134	552	132	64	136	93	129	52	139	64	132	143	129	748	124	117	133	12	127	620	126	398					129	199	126	73	128	512	130	658	142	56	151	163	146	390	139	1055	129	300	124	62	134	733	136	1064	140	298	135	318	132	241	131	553	131	36	151	43	129	309	134	431	131	104	131	54	131	454	133	870
118	122	646	133	335					130	127	130	352	130	186	130	172	133	64	144	65	130	419	134	325	123	849	123	1133			130	1	131	91	135	128	130	383	131	532	125	310	120	163					141	37	142	32	129	408	135	533	133	65	137	109	130	51	140	58	133	152	130	794	125	118	134	10	128	594	127	387					130	169	127	75	129	518	131	567	143	58	152	154	147	413	140	1100	130	315	125	80	135	746	137	1009	141	309	136	279	133	264	132	563	132	34	152	33	130	329	135	452	132	65	132	51	132	423	134	831
119	123	620	134	309					131	145	131	367	131	153	131	172	134	75	145	89	131	366	135	282	124	929	124	1189			133	1	132	98	136	152	131	347	132	498	126	245	121	158					142	56	143	33	130	393	136	474	134	67	138	111	131	51	141	44	134	156	131	797	126	127	135	11	129	608	128	334					131	200	128	66	130	541	132	585	144	61	153	139	148	416	141	1090	131	301	126	76	136	780	138	1004	142	300	137	283	134	234	133	527	133	44	153	35	131	349	136	384	133	96	133	57	133	440	135	783
120	124	603	135	317					132	126	132	393	132	130	132	164	135	67	146	77	132	344	136	265	125	906	125	1149			136	1	133	106	137	150	132	377	133	492	127	247	122	125					143	41	144	50	131	400	137	479	135	85	139	116	132	34	142	40	135	147	132	860	127	97	136	4	130	516	129	348					132	204	129	72	131	470	133	554	145	64	154	182	149	418	142	1066	132	343	127	73	137	770	139	891	143	282	138	316	135	250	134	461	134	27	154	41	132	350	137	387	134	86	134	40	134	414	136	850
121	125	624	136	298					133	123	133	391	133	142	133	157	136	71	147	77	133	331	137	245	126	879	126	1126			148	1	134	113	138	164	133	390	134	474	128	223	123	142					144	51	145	43	132	401	138	441	136	75	140	106	133	26	143	32	136	157	133	910	128	101	137	8	131	546	130	355					133	216	130	72	132	522	134	540	146	66	155	163	150	426	143	1042	133	333	128	69	138	719	140	879	144	310	139	345	136	220	135	462	135	36	155	46	133	308	138	357	135	98	135	55	135	419	137	772
122	126	608	137	284					134	156	134	400	134	127	134	137	137	82	148	67	134	321	138	254	127	878	127	997					135	113	139	182	134	376	135	470	129	236	124	147					145	46	146	33	133	387	139	460	137	93	141	122	134	18	144	37	137	147	134	874	129	89	138	6	132	497	131	351					134	224	131	77	133	462	135	524	147	71	156	161	151	405	144	1016	134	353	129	81	139	771	141	799	145	325	140	316	137	230	136	449	136	39	156	47	134	290	139	364	136	109	136	53	136	383	138	785
123	127	628	138	244					135	162	135	480	135	159	135	131	138	79	149	72	135	291	139	250	128	932	128	1077					136	126	140	221	135	365	136	446	130	215	125	121					146	58	147	48	134	369	140	390	138	80	142	118	135	15	145	28	138	152	135	895	130	84	139	6	133	437	132	345					135	203	132	85	134	474	136	504	148	71	157	165	152	435	145	982	135	366	130	83	140	701	142	837	146	337	141	333	138	229	137	391	137	37	157	58	135	265	140	343	137	125	137	66	137	482	139	781
124	128	638	139	241					136	141	136	473	136	126	136	105	139	79	150	87	136	277	140	200	129	865	129	996					137	124	141	204	136	362	137	411	131	196	126	109					147	47	148	32	135	383	141	378	139	91	143	136	136	18	146	18	139	170	136	905	131	100	140	10	134	426	133	324					136	207	133	90	135	514	137	507	149	75	158	201	153	416	146	994	136	319	131	88	141	753	143	771	147	364	142	344	139	235	138	415	138	34	158	59	136	260	141	297	138	127	138	71	138	446	140	760
125	129	570	140	251					137	155	137	492	137	122	137	128	140	63	151	69	137	276	141	194	130	921	130	1012					138	160	142	211	137	409	138	405	132	184	127	87					148	53	149	46	136	386	142	347	140	108	144	149	137	16	147	25	140	159	137	899	132	75	141	2	135	396	134	313					137	221	134	93	136	527	138	455	150	72	159	177	154	438	147	900	137	349	132	79	142	750	144	679	148	348	143	363	140	192	139	389	139	45	159	61	137	254	142	282	139	125	139	75	139	442	141	753
126	130	560	141	234					138	163	138	510	138	116	138	98	141	77	152	91	138	244	142	179	131	889	131	891					139	157	143	257	138	357	139	408	133	164	128	75					149	67	150	31	137	380	143	342	141	99	145	149	138	14	148	21	141	147	138	915	133	89	142	2	136	370	135	278					138	244	135	85	137	457	139	442	151	89	160	202	155	441	148	983	138	373	133	73	143	714	145	668	149	336	144	375	141	183	140	375	140	48	160	48	138	261	143	269	140	119	140	78	140	439	142	704
127	131	606	142	249					139	177	139	534	139	107	139	107	142	100	153	104	139	246	143	176	132	904	132	946					140	150	144	252	139	379	140	390	134	139	129	80					150	52	151	45	138	360	144	309	142	105	146	171	139	8	149	12	142	164	139	947	134	68	143	3	137	352	136	282					139	240	136	98	138	512	140	404	152	70	161	201	156	373	149	967	139	368	134	81	144	700	146	614	150	342	145	375	142	164	141	345	141	51	161	67	139	280	144	236	141	130	141	86	141	440	143	668
128	132	600	143	186					140	172	140	562	140	88	140	90	143	77	154	103	140	251	144	169	133	853	133	883					141	175	145	263	140	347	141	384	135	142	130	80					151	61	152	44	139	364	145	294	143	117	147	184	140	14	150	18	143	161	140	969	135	59	144	5	138	305	137	265					140	275	137	97	139	449	141	446	153	65	162	185	157	384	150	874	140	405	135	106	145	697	147	635	151	348	146	408	143	179	142	342	142	52	162	57	140	271	145	207	142	131	142	90	142	437	144	663
129	133	606	144	197					141	179	141	566	141	91	141	83	144	90	155	108	141	237	145	151	134	903	134	911					142	181	146	257	141	354	142	371	136	133	131	79					152	62	153	44	140	375	146	268	144	113	148	202	141	11	151	18	144	148	141	924	136	59	145	1	139	314	138	237					141	267	138	110	140	482	142	399	154	66	163	162	158	393	151	811	141	380	136	77	146	684	148	597	152	352	147	446	144	182	143	325	143	40	163	71	141	243	146	212	143	151	143	81	143	447	145	660
130	134	587	145	173					142	190	142	590	142	81	142	95	145	91	156	92	142	207	146	109	135	890	135	888					143	171	147	337	142	385	143	335	137	133	132	56					153	64	154	54	141	369	147	278	145	98	149	188	142	7	152	11	145	171	142	977	137	52	146	3	140	322	139	248					142	240	139	120	141	441	143	395	155	85	164	172	159	395	152	812	142	397	137	86	147	690	149	576	153	371	148	449	145	173	144	271	144	47	164	82	142	250	147	186	144	152	144	99	144	399	146	621
131	135	547	146	176					143	184	143	604	143	77	143	84	146	88	157	113	143	191	147	116	136	806	136	851					144	200	148	318	143	356	144	322	138	133	133	64					154	60	155	48	142	330	148	237	146	114	150	197	143	8	153	12	146	142	143	990	138	52	147	1	141	282	140	233					143	262	140	100	142	424	144	376	156	87	165	183	160	378	153	826	143	408	138	94	148	674	150	547	154	397	149	415	146	176	145	278	145	41	165	70	143	239	148	160	145	161	145	97	145	408	147	604
132	136	524	147	162					144	179	144	644	144	69	144	83	147	84	158	123	144	180	148	119	137	853	137	859					145	217	149	338	144	379	145	309	139	120	134	66					155	60	156	49	143	384	149	233	147	129	151	248	144	2	154	7	147	172	144	993	139	48	148	1	142	254	141	188					144	261	141	127	143	477	145	346	157	62	166	196	161	378	154	800	144	433	139	92	149	656	151	466	155	356	150	416	147	143	146	280	146	50	166	77	144	228	149	155	146	163	146	87	146	430	148	593
133	137	556	148	160					145	201	145	631	145	73	145	68	148	95	159	134	145	165	149	102	138	850	138	798					146	204	150	329	145	362	146	300	140	108	135	53					156	57	157	46	144	340	150	204	148	147	152	265	145	7	155	3	148	181	145	1006	140	42	149	1	143	230	142	217					145	260	142	130	144	445	146	345	158	84	167	200	162	355	155	804	145	407	140	114	150	636	152	449	156	403	151	463	148	107	147	253	147	52	167	73	145	201	150	145	147	160	147	113	147	442	149	546
134	138	546	149	118					146	204	146	612	146	74	146	75	149	118	160	123	146	160	150	108	139	847	139	791					147	219	151	372	146	398	147	291	141	120	136	50					157	58	158	56	145	374	151	210	149	150	153	260	146	3	156	8	149	168	146	926	141	30			144	224	143	191					146	298	143	132	145	443	147	337	159	78	168	175	163	375	156	738	146	397	141	94	151	613	153	455	157	387	152	426	149	122	148	222	148	53	168	85	146	203	151	164	148	205	148	98	148	431	150	546
135	139	520	150	171					147	197	147	673	147	50	147	64	150	124	161	141	147	139	151	89	140	764	140	767					148	242	152	401	147	449	148	255	142	99	137	46					158	66	159	52	146	330	152	171	150	141	154	280	147	7	157	13	150	168	147	1029	142	33			145	217	144	175					147	262	144	142	146	467	148	337	160	76	169	208	164	374	157	731	147	387	142	110	152	606	154	451	158	446	153	438	150	129	149	251	149	51	169	84	147	175	152	115	149	209	149	123	149	421	151	524
136	140	496	151	128					148	203	148	643	148	52	148	57	151	125	162	149	148	131	152	82	141	759	141	804					149	210	153	402	148	345	149	288	143	92	138	38					159	57	160	66	147	326	153	151	151	140	155	290	148	3	158	4	151	173	148	955	143	29			146	182	145	175					148	269	145	162	147	482	149	318	161	84	170	199	165	360	158	720	148	425	143	124	153	597	155	383	159	416	154	484	151	117	150	230	150	56	170	88	148	214	153	104	150	228	150	110	150	353	152	506
137	141	508	152	136					149	209	149	640	149	43	149	41	152	150	163	134	149	151	153	71	142	775	142	728					150	224	154	403	149	376	150	264	144	73	139	41					160	70	161	65	148	368	154	146	152	158	156	323	149	5	159	6	152	203	149	902	144	33			147	165	146	193					149	281	146	168	148	434	150	301	162	90	171	196	166	331	159	652	149	442	144	117	154	593	156	384	160	415	155	487	152	100	151	214	151	56	171	95	149	189	154	109	151	190	151	120	151	399	153	487
138	142	528	153	137					150	199	150	661	150	36	150	55	153	129	164	135	150	131	154	63	143	817	143	693					151	260	155	415	150	366	151	251	145	82	140	45					161	70	162	75	149	350	155	152	153	164	157	339	150	4	161	1	153	181	150	938	145	17			148	160	147	154					150	332	147	188	149	431	151	249	163	102	172	243	167	332	160	661	150	401	145	141	155	536	157	317	161	433	156	490	153	75	152	196	152	62	172	93	150	197	155	108	152	205	152	116	152	388	154	486
139	143	502	154	129					151	221	151	688	151	36	151	38	154	125	165	177	151	113	155	56	144	871	144	682					152	210	156	456	151	321	152	244	146	68	141	30					162	69	163	61	150	374	156	131	154	145	158	351	151	6	162	1	154	191	151	886	146	24			149	141	148	154					151	305	148	148	150	488	152	253	164	77	173	217	168	368	161	660	151	454	146	113	156	539	158	360	162	385	157	514	154	119	153	192	153	71	173	82	151	181	156	87	153	188	153	116	153	382	155	452
140	144	501	155	105					152	212	152	685	152	29	152	43	155	139	166	147	152	123	156	50	145	760	145	669					153	229	157	485	152	348	153	223	147	57	142	28					163	64	164	58	151	348	157	123	155	158	159	444	152	2	163	1	155	193	152	867	147	21			150	104	149	141					152	290	149	168	151	444	153	241	165	92	174	250	169	360	162	633	152	438	147	137	157	518	159	327	163	437	158	508	155	87	154	186	154	66	174	114	152	175	157	81	154	233	154	136	154	388	156	415
141	145	407	156	102					153	202	153	694	153	34	153	34	156	162	167	202	153	120	157	42	146	763	146	628					154	245	158	446	153	362	154	217	148	67	143	33					164	59	165	60	152	374	158	122	156	172	160	434	153	4	164	2	156	188	153	879	148	12			151	108	150	148					153	304	150	167	152	467	154	229	166	89	175	246	170	344	163	585	153	441	148	125	158	482	160	309	164	405	159	528	156	96	155	169	155	61	175	99	153	179	158	87	155	216	155	144	155	359	157	415
142	146	443	157	100					154	236	154	702	154	28	154	31	157	141	168	166	154	106	158	37	147	741	147	634					155	264	159	455	154	323	155	244	149	48	144	20					165	69	166	61	153	352	159	116	157	181	161	460	154	4	165	2	157	180	154	864	149	10			152	90	151	116					154	303	151	205	153	415	155	215	167	99	176	231	171	318	164	550	154	443	149	110	159	498	161	284	165	425	160	562	157	64	156	161	156	69	176	100	154	129	159	67	156	249	156	134	156	354	158	375
143	147	434	158	89					155	191	155	724	155	28	155	35	158	171	169	175	155	102	159	30	148	818	148	577					156	219	160	496	155	303	156	242	150	63	145	27					166	69	167	81	154	336	160	101	158	204	162	472	155	1	166	1	158	211	155	858	150	5			153	102	152	124					155	308	152	185	154	384	156	216	168	90	177	229	172	317	165	526	155	432	150	157	160	469	162	252	166	439	161	561	158	66	157	144	157	53	177	129	155	160	160	58	157	254	157	127	157	344	159	366
144	148	444	159	81					156	201	156	674	156	18	156	30	159	159	170	171	156	89	160	28	149	749	149	580					157	212	161	523	156	340	157	242	151	66	146	12					167	76	168	80	155	348	161	93	159	170	163	532	156	2	180	1	159	173	156	845	151	20			154	78	153	96					156	308	153	202	155	418	157	189	169	82	178	248	173	314	166	512	156	503	151	142	161	447	163	279	167	439	162	560	159	65	158	147	158	76	178	141	156	135	161	59	158	202	158	139	158	337	160	350
145	149	375	160	92					157	221	157	741	157	24	157	22	160	183	171	211	157	84	161	31	150	756	150	584					158	258	162	601	157	304	158	229	152	48	147	23					168	75	169	76	156	335	162	100	160	211	164	563	159	1			160	192	157	818	152	13			155	66	154	110					157	311	154	183	156	449	158	194	170	109	179	252	174	296	167	524	157	462	152	146	162	440	164	240	168	474	163	540	160	72	159	157	159	70	179	136	157	125	162	41	159	259	159	153	159	378	161	349
146	150	380	161	80					158	198	158	734	158	28	158	20	161	176	172	261	158	78	162	27	151	734	151	552					159	231	163	531	158	310	159	224	153	37	148	14					169	74	170	67	157	302	163	90	161	204	165	619	163	1			161	179	158	774	153	8			156	78	155	108					158	321	155	243	157	424	159	173	171	108	180	270	175	313	168	503	158	457	153	162	163	417	165	225	169	439	164	581	161	63	160	135	160	91	180	149	158	121	163	49	160	235	160	181	160	354	162	325
147	151	403	162	73					159	223	159	714	159	23	159	21	162	194	173	203	159	80	163	16	152	719	152	552					160	251	164	592	159	310	160	208	154	35	149	16					170	76	171	79	158	361	164	71	162	227	166	627	164	1			162	163	159	793	154	6			157	57	156	107					159	265	156	220	158	394	160	158	172	107	181	260	176	316	169	493	159	433	154	151	164	418	166	180	170	466	165	595	162	51	161	144	161	79	181	154	159	120	164	38	161	245	161	175	161	338	163	304
148	152	389	163	73					160	185	160	713	160	16	160	14	163	213	174	209	160	69	164	21	153	716	153	470					161	281	165	589	160	292	161	187	155	53	150	13					171	66	172	85	159	288	165	72	163	230	167	725					163	209	160	700	155	3			158	58	157	102					160	298	157	229	159	403	161	154	173	111	182	246	177	256	170	450	160	455	155	173	165	393	167	188	171	425	166	562	163	54	162	120	162	92	182	171	160	108	165	50	162	288	162	166	162	365	164	292
149	153	340	164	76					161	233	161	721	161	20	161	10	164	200	175	190	161	74	165	22	154	680	154	505					162	244	166	599	161	271	162	181	156	44	151	14					172	91	173	84	160	355	166	62	164	245	168	712					164	197	161	734	156	8			159	70	158	84					161	287	158	221	160	391	162	160	174	103	183	265	178	327	171	436	161	479	156	194	166	348	168	205	172	444	167	626	164	57	163	129	163	78	183	166	161	105	166	34	163	289	163	160	163	307	165	276
150	154	361	165	73					162	216	162	713	162	13	162	16	165	215	176	241	162	61	166	16	155	668	155	492					163	246	167	630	162	240	163	191	157	31	152	14					173	69	174	102	161	337	167	63	165	264	169	756					165	206	162	686	157	9			160	55	159	73					162	317	159	224	161	386	163	138	175	94	184	281	179	300	172	452	162	504	157	167	167	375	169	171	173	433	168	621	165	52	164	102	164	82	184	190	162	101	167	39	164	285	164	175	164	367	166	256
151	155	375	166	62					163	233	163	730	163	10	163	16	166	235	177	250	163	71	167	16	156	658	156	475					164	244	168	603	163	258	164	162	158	28	153	8					174	86	175	92	162	310	168	54	166	268	170	763					166	191	163	674	158	4			161	48	160	72					163	311	160	224	162	410	164	153	176	108	185	289	180	269	173	447	163	457	158	172	168	351	170	156	174	438	169	654	166	40	165	112	165	93	185	196	163	97	168	26	165	281	165	177	165	321	167	259
152	156	325	167	66					164	250	164	701	164	8	164	20	167	227	178	284	164	57	168	14	157	683	157	466					165	250	169	608	164	259	165	168	159	25	154	9					175	68	176	75	163	291	169	55	167	248	171	801					167	182	164	675	159	7			162	49	161	81					164	295	161	254	163	351	165	117	177	114	186	268	181	310	174	362	164	464	159	200	169	332	171	142	175	450	170	626	167	41	166	90	166	93	186	208	164	80	169	34	166	294	166	206	166	340	168	241
153	157	327	168	49					165	225	165	733	165	6	165	20	168	214	179	269	165	44	169	5	158	671	158	478					166	231	170	675	165	264	166	145	160	23	155	13					176	76	177	81	164	239	170	44	168	233	172	802					168	229	165	649	160	3			163	58	162	73					165	313	162	263	164	366	166	109	178	126	187	269	182	288	175	386	165	481	160	193	170	315	172	120	176	443	171	647	168	40	167	90	167	98	187	173	165	105	170	21	167	291	167	202	167	309	169	241
154	158	307	169	60					166	203	166	717	166	10	166	8	169	234	180	293	166	56	170	7	159	637	159	423					167	229	171	661	166	238	167	154	161	23	156	10					177	73	178	96	165	326	171	44	169	284	173	916					169	213	166	594	161	4			164	44	163	61					166	260	163	252	165	378	167	115	179	125	188	295	183	284	176	352	166	460	161	212	171	315	173	133	177	435	172	600	169	33	168	84	168	88	188	198	166	75	171	19	168	317	168	208	168	293	170	230
155	159	290	170	55					167	254	167	700	167	9	167	8	170	238	181	287	167	50	171	4	160	670	160	403					168	239	172	674	167	240	168	170	162	29	157	6					178	78	179	99	166	327	172	35	170	268	174	833					170	197	167	618	162	5			165	35	164	68					167	274	164	300	166	390	168	125	180	94	189	271	184	247	177	356	167	479	162	203	172	279	174	121	178	442	173	665	170	39	169	81	169	121	189	200	167	77	172	22	169	336	169	215	169	310	171	200
156	160	273	171	60					168	204	168	693	168	8	168	7	171	258	182	306	168	39	172	11	161	612	161	387					169	264	173	710	168	216	169	131	163	15	158	11					179	102	180	93	167	268	173	24	171	277	175	840					171	193	168	595	163	3			166	36	165	47					168	309	165	272	167	331	169	97	181	125	190	310	185	296	178	379	168	455	163	206	173	304	175	105	179	453	174	637	171	24	170	92	170	105	190	257	168	65	173	24	170	321	170	180	170	296	172	196
157	161	268	172	63					169	278	169	674	169	8	169	6	172	240	183	294	169	27	173	9	162	619	162	405					170	219	174	698	169	189	170	125	164	31	159	5					180	101	181	111	168	257	174	36	172	290	176	856					172	214	169	548	164	5			167	36	166	60					169	302	166	296	168	343	170	82	182	117	191	279	186	254	179	344	169	452	164	215	174	279	176	88	180	426	175	645	172	22	171	74	171	92	191	264	169	52	174	15	171	346	171	211	171	321	173	217
158	162	313	173	50					170	260	170	691	170	4	170	10	173	233	184	338	170	33	174	8	163	599	163	402					171	211	175	657	170	188	171	148	165	25	160	1					181	79	182	103	169	239	175	25	173	241	177	888					173	243	170	551	165	2			168	31	167	49					170	265	167	306	169	331	171	85	183	128	192	298	187	266	180	304	170	443	165	206	175	250	177	76	181	442	176	672	173	34	172	78	172	114	192	254	170	63	175	11	172	328	172	251	172	297	174	190
159	163	251	174	52					171	228	171	706	171	6	171	9	174	252	185	336	171	33	175	2	164	576	164	379					172	246	176	716	171	176	172	105	166	13	161	7					182	103	183	90	170	245	176	31	174	273	178	933					174	203	171	576	166	4			169	25	168	46					171	304	168	312	170	316	172	83	184	121	193	294	188	263	181	315	171	450	166	260	176	283	178	79	182	443	177	647	174	23	173	70	173	103	193	252	171	51	176	7	173	357	173	221	173	288	175	189
160	164	236	175	47					172	228	172	678	172	3	172	6	175	256	186	360	172	22	176	3	165	540	165	333					173	228	177	705	172	182	173	118	167	15	162	7					183	87	184	113	171	210	177	26	175	283	179	861					175	217	172	504	167	2			170	16	169	46					172	275	169	308	171	310	173	71	185	111	194	267	189	252	182	284	172	449	167	240	177	233	179	79	183	468	178	715	175	33	174	72	174	92	194	256	172	56	177	13	174	313	174	252	174	260	176	177
161	165	263	176	43					173	236	173	633	173	7	173	6	176	281	187	365	173	24	177	3	166	589	166	341					174	236	178	757	173	154	174	108	168	12	163	7					184	98	185	120	172	247	178	22	176	309	180	911					176	212	173	498	168	1			171	20	170	49					173	293	170	313	172	342	174	85	186	111	195	319	190	250	183	312	173	482	168	243	178	230	180	76	184	500	179	732	176	26	175	54	175	104	195	287	173	51	178	10	175	347	175	265	175	243	177	150
162	166	238	177	42					174	245	174	619	174	7	174	8	177	282	188	377	174	26	178	4	167	520	167	332					175	212	179	768	174	170	175	85	169	16	164	3					185	100	186	101	173	222	179	26	177	271	181	935					177	194	174	461	169	2			172	26	171	30					174	287	171	339	173	292	175	70	187	127	196	320	191	246	184	274	174	469	169	279	179	235	181	52	185	449	180	638	177	26	176	62	176	131	196	302	174	52	179	4	176	397	176	272	176	245	178	177
163	167	229	178	41					175	228	175	613	175	4	175	3	178	334	189	391	175	18	179	2	168	556	168	353					176	230	180	687	175	141	176	95	170	5	165	3					186	102	187	123	174	228	180	22	178	237	182	897					178	225	175	489	170	4			173	11	172	32					175	290	172	368	174	307	176	68	188	142	197	305	192	252	185	263	175	452	170	272	180	223	182	57	186	424	181	678	178	14	177	45	177	119	197	330	175	52	180	7	177	363	177	268	177	248	179	128
164	168	204	179	44					176	232	176	572	176	6	176	3	179	320	190	400	176	22	181	1	169	543	169	305					177	231	181	782	176	121	177	84	171	17	166	5					187	84	188	115	175	189	181	22	179	270	183	833					179	210	176	465	171	3			174	15	173	39					176	291	173	358	175	305	177	60	189	128	198	297	193	236	186	238	176	410	171	239	181	206	183	40	187	421	182	716	179	15	178	46	178	117	198	327	176	54	181	10	178	355	178	327	178	214	180	134
165	169	222	180	36					177	255	177	616	177	4	177	5	180	315	191	396	177	16			170	516	170	286					178	231	182	705	177	143	178	74	172	20	167	4					188	92	189	151	176	190	182	22	180	277	184	887					180	207	177	430	172	3			175	12	174	36					177	291	174	374	176	243	178	64	190	122	199	287	194	251	187	238	177	462	172	285	182	189	184	46	188	445	183	698	180	13	179	51	179	125	199	352	177	39	182	9	179	346	179	278	179	209	181	128
166	170	188	181	50					178	225	178	593	178	8	178	2	181	300	192	411	178	23			171	460	171	274					179	208	183	765	178	141	179	91	173	7	168	4					189	107	190	148	177	226	183	15	181	308	185	833					181	210	178	440	173	2			176	11	175	32					178	251	175	353	177	272	179	65	191	133	200	323	195	236	188	239	178	459	173	287	183	231	185	29	189	438	184	702	181	9	180	36	180	111	200	339	178	40	183	2	180	348	180	311	180	211	182	160
167	171	193	182	40					179	222	179	618	179	4	179	2	182	327	193	472	179	10			172	514	172	269					180	204	184	747	179	118	180	99	174	6	169	2					190	99	191	130	178	174	184	11	182	229	186	859					182	225	179	454	175	1			177	20	176	41					179	269	176	403	178	266	180	55	192	145	201	303	196	235	189	232	179	433	174	303	184	227	186	28	190	384	185	669	182	9	181	50	181	135	201	387	179	30	184	3	181	394	181	365	181	192	183	118
168	172	175	183	43					180	262	180	604	181	2	180	3	183	352	194	454	180	13			173	464	173	302					181	227	185	779	180	116	181	80	175	7	170	4					191	116	192	135	179	176	185	14	183	268	187	828					183	202	180	396	176	3			178	15	177	37					180	262	177	405	179	265	181	52	193	144	202	323	197	209	190	226	180	471	175	311	185	222	187	30	191	443	186	735	183	11	182	41	182	141	202	419	180	37	185	3	182	372	182	355	182	193	184	119
169	173	167	184	43					181	260	181	588	182	3	181	6	184	370	195	473	181	15			174	477	174	242					182	228	186	729	181	115	182	85	176	11	171	2					192	119	193	139	180	149	186	16	184	291	188	813					184	209	181	445	177	2			179	16	178	24					181	253	178	432	180	235	182	57	194	152	203	294	198	224	191	227	181	460	176	297	186	169	188	23	192	426	187	702	184	11	183	38	183	134	203	382	181	37	186	5	183	398	183	344	183	207	185	109
170	174	159	185	33					182	247	182	591	183	3	183	1	185	364	196	503	182	5			175	474	175	255					183	247	187	771	182	113	183	85	177	9	172	2					193	106	194	177	181	162	187	13	185	273	189	844					185	211	182	383	178	1			180	12	179	24					182	255	179	452	181	226	183	51	195	118	204	349	199	186	192	172	182	435	177	317	187	192	189	26	193	455	188	727	185	14	184	41	184	139	204	383	182	36	187	2	184	358	184	373	184	199	186	107
171	175	175	186	33					183	251	183	556	184	4	184	3	186	330	197	512	183	6			176	473	176	264					184	277	188	780	183	93	184	76	178	7	173	1					194	109	195	149	182	165	188	17	186	286	190	822					186	224	183	360	179	1			181	9	180	29					183	266	180	440	182	215	184	40	196	146	205	337	200	189	193	178	183	449	178	311	188	171	190	26	194	419	189	790	186	8	185	28	185	139	205	426	183	32	188	1	185	423	185	407	185	193	187	106
172	176	163	187	42					184	265	184	581	185	3	185	5	187	376	198	522	184	8			177	436	177	245					185	242	189	775	184	97	185	70	179	9	174	2					195	104	196	171	183	139	189	8	187	279	191	752					187	218	184	386	180	1			182	5	181	25					184	285	181	443	183	236	185	44	197	155	206	309	201	217	194	191	184	465	179	343	189	195	191	25	195	437	190	724	187	13	186	26	186	140	206	434	184	23	189	2	186	377	186	410	186	208	188	90
173	177	158	188	42					185	261	185	597	186	4	186	1	188	398	199	512	185	2			178	421	178	233					186	219	190	799	185	75	186	51	180	3	175	3					196	105	197	145	184	127	190	5	188	262	192	784					188	198	185	350	181	3			183	5	182	17					185	256	182	437	184	193	186	38	198	119	207	373	202	198	195	176	185	472	180	318	190	187	192	15	196	424	191	797	188	7	187	29	187	152	207	408	185	31	191	1	187	371	187	394	187	178	189	100
174	178	142	189	30					186	244	186	538	187	2	187	2	189	400	200	549	186	6			179	401	179	215					187	240	191	762	186	80	187	62	181	3	176	1					197	103	198	189	185	142	191	5	189	282	193	735					189	220	186	336	183	1			184	9	183	35					186	242	183	456	185	171	187	36	199	146	208	356	203	181	196	171	186	440	181	366	191	184	193	18	197	438	192	756	189	6	188	32	188	121	208	456	186	24	192	1	188	390	188	424	188	153	190	92
175	179	127	190	24					187	262	187	526	188	4	188	3	190	372	201	546	187	7			180	399	180	201					188	225	192	768	187	82	188	61	182	7	177	1					198	126	199	191	186	143	192	8	190	303	194	733					190	214	187	346	185	2			185	6	184	19					187	268	184	436	186	156	188	27	200	155	209	363	204	202	197	158	187	412	182	349	192	169	194	15	198	448	193	778	190	4	189	19	189	160	209	467	187	22	199	1	189	393	189	483	189	158	191	79
176	180	163	191	39					188	272	188	561	190	4	192	1	191	427	202	560	188	2			181	419	181	189					189	226	193	726	188	59	189	54	183	2	178	1					199	112	200	203	187	116	193	5	191	289	195	739					191	225	188	348	190	2			186	7	185	21					188	239	185	418	187	165	189	29	201	138	210	367	205	186	198	147	188	449	183	355	193	170	195	17	199	476	194	744	191	5	190	22	190	159	210	497	188	18			190	371	190	446	190	160	192	82
177	181	130	192	46					189	233	189	510	191	2	193	1	192	439	203	629	189	6			182	414	182	189					190	229	194	783	189	51	190	38	184	5	179	1					200	122	201	191	188	119	194	4	192	264	196	698					192	212	189	304	191	1			187	6	186	22					189	249	186	529	188	150	190	24	202	172	211	375	206	188	199	137	189	444	184	398	194	155	196	13	200	428	195	751	192	3	191	23	191	137	211	499	189	18			191	352	191	481	191	132	193	89
178	182	121	193	32					190	296	190	534	192	1			193	401	204	593	190	4			183	393	183	190					191	230	195	742	190	63	191	46	185	4	180	2					201	127	202	209	189	129	195	6	193	278	197	723					193	217	190	295	192	1			188	3	187	26					190	225	187	494	189	164	191	20	203	153	212	374	207	170	200	135	190	434	185	448	195	166	197	10	201	442	196	799	193	5	192	20	192	161	212	514	190	12			192	367	192	483	192	163	194	86
179	183	124	194	24					191	297	191	525	193	1			194	394	205	626	191	2			184	392	184	166					192	265	196	702	191	67	192	44	186	5	181	3					202	134	203	235	190	96	196	6	194	277	198	652					194	240	191	298	199	1			189	7	188	22					191	234	188	490	190	157	192	23	204	133	213	376	208	169	201	142	191	474	186	440	196	172	198	12	202	447	197	775	194	6	193	22	193	157	213	561	191	15			193	378	193	480	193	141	195	84
180	184	101	195	28					192	263	192	498	194	3			195	403	206	607	192	1			185	363	185	179					193	234	197	698	192	50	193	45	187	4	189	1					203	140	204	208	191	122	197	3	195	316	199	667					195	230	192	312	202	1			190	1	189	18					192	245	189	514	191	151	193	28	205	170	214	357	209	171	202	145	192	443	187	389	197	168	199	11	203	429	198	758	195	2	194	17	194	175	214	517	192	10			194	365	194	522	194	127	196	73
181	185	100	196	26					193	287	193	493	195	1			196	446	207	613	193	1			186	323	186	180					194	217	198	743	193	42	194	30	188	3	193	1					204	147	205	226	192	75	198	1	196	290	200	654					196	226	193	283	210	1			191	3	190	18					193	250	190	518	192	134	194	19	206	162	215	376	210	163	203	120	193	437	188	458	198	161	200	13	204	457	199	782	196	1	195	22	195	188	215	508	193	9			195	367	195	537	195	137	197	68
182	186	102	197	44					194	263	194	512	197	3			197	406	208	676	194	2			187	328	187	174					195	213	199	707	194	38	195	34	189	1	195	1					205	143	206	257	193	95	199	1	197	308	201	654					197	203	194	250					192	4	191	17					194	232	191	522	193	139	195	16	207	150	216	402	211	160	204	125	194	460	189	416	199	166	201	14	205	455	200	725	197	3	196	16	196	165	216	538	194	11			196	405	196	526	196	134	198	66
183	187	101	198	22					195	257	195	466	199	2			198	433	209	659	195	4			188	327	188	154					196	238	200	744	195	49	196	32	190	1	197	1					206	133	207	226	194	76	200	2	198	286	202	595					198	210	195	260					196	1	192	10					195	242	192	576	194	112	196	12	208	149	217	396	212	146	205	110	195	409	190	421	200	149	202	5	206	450	201	736	198	4	197	14	197	176	217	541	195	10			197	379	197	527	197	150	199	75
184	188	101	199	24					196	253	196	451	200	1			199	441	210	687	196	1			189	290	189	129					197	228	201	750	196	36	197	30	191	1	201	1					207	150	208	231	195	89	201	4	199	272	203	599					199	200	196	238					203	1	193	17					196	251	193	520	195	85	197	14	209	163	218	404	213	127	206	109	196	428	191	516	201	167	203	7	207	410	202	740	199	2	198	21	198	168	218	595	196	11			198	350	198	484	198	138	200	61
185	189	82	200	25					197	288	197	435	203	2			200	446	211	694	197	2			190	320	190	147					198	240	202	706	197	39	198	28	192	4	204	1					208	152	209	270	196	73	202	5	200	308	204	601					200	236	197	286					205	1	194	13					197	235	194	555	196	98	198	14	210	152	219	421	214	129	207	122	197	389	192	467	202	165	204	6	208	375	203	726	200	5	199	19	199	183	219	562	197	6			199	334	199	568	199	138	201	59
186	190	77	201	23					198	290	198	445	205	2			201	417	212	701	198	1			191	293	191	150					199	231	203	704	198	29	199	17	193	2	206	1					209	134	210	252	197	82	203	2	201	286	205	563					201	231	198	257					209	1	195	15					198	236	195	549	197	93	199	18	211	165	220	426	215	120	208	122	198	410	193	482	203	145	205	3	209	439	204	756	201	2	200	9	200	183	220	587	198	9			200	308	200	545	200	127	202	74
187	191	87	202	17					199	277	199	491					202	438	213	719	200	1			192	290	192	129					200	247	204	756	199	23	200	20	194	2	207	1					210	135	211	272	198	62	204	3	202	299	206	538					202	208	199	208							196	9					199	224	196	536	198	76	200	11	212	169	221	384	216	127	209	109	199	422	194	512	204	166	206	1	210	404	205	737	203	2	201	11	201	180	221	564	199	6			201	331	201	554	201	110	203	45
188	192	74	203	25					200	278	200	456					203	431	214	709	203	1			193	263	193	149					201	226	205	678	200	25	201	24	195	2	210	1					211	167	212	310	199	45	205	1	203	294	207	545					203	206	200	202							197	8					200	222	197	564	199	90	201	7	213	169	222	440	217	123	210	79	200	471	195	513	205	170	207	5	211	421	206	814	204	1	202	19	202	186	222	574	200	4			202	337	202	600	202	115	204	60
189	193	70	204	18					201	277	201	460					204	433	215	744					194	281	194	114					202	246	206	638	201	26	202	29	196	1	261	1					212	135	213	278	200	57	207	1	204	277	208	505					204	222	201	217							198	7					201	211	198	535	200	81	202	12	214	153	223	425	218	115	211	98	201	436	196	524	206	149	208	2	212	433	207	761	206	5	203	15	203	168	223	562	201	1			203	314	203	577	203	112	205	59
190	194	67	205	24					202	298	202	427					205	432	216	745					195	254	195	134					203	221	207	690	202	30	203	14	197	1	263	1					213	158	214	290	201	73	210	2	205	302	209	519					205	222	202	200							199	13					202	209	199	623	201	52	203	7	215	157	224	407	219	110	212	88	202	443	197	516	207	126	209	2	213	428	208	783	207	1	204	9	204	173	224	550	202	3			204	307	204	604	204	70	206	53
191	195	66	206	12					203	262	203	409					206	460	217	748					196	270	196	103					204	222	208	692	203	27	204	16	199	2	264	1					214	142	215	304	202	48	213	2	206	311	210	485					206	237	203	191							200	10					203	246	200	551	202	65	204	8	216	163	225	449	220	126	213	84	203	407	198	530	208	157	210	2	214	412	209	746	209	1	205	12	205	165	225	583	203	2			205	302	205	647	205	98	207	49
192	196	54	207	15					204	308	204	410					207	443	218	709					197	238	197	94					205	242	209	655	204	16	205	15	200	1	314	1					215	122	216	333	203	54	217	1	207	317	211	458					207	227	204	192							201	8					204	232	201	570	203	41	205	11	217	178	226	463	221	106	214	77	204	438	199	526	209	129	211	2	215	441	210	754	210	1	206	11	206	145	226	601	204	1			206	298	206	557	206	101	208	51
193	197	65	208	18					205	264	205	460					208	454	219	748					198	246	198	87					206	232	210	615	205	19	206	10	201	1							216	143	217	341	204	48	219	1	208	314	212	464					208	239	205	183							202	11					205	241	202	546	204	44	206	13	218	168	227	471	222	90	215	93	205	467	200	610	210	134	212	5	216	403	211	735	211	2	207	13	207	174	227	620	206	2			207	309	207	577	207	85	209	48
194	198	65	209	14					206	275	206	420					209	443	220	746					199	213	199	94					207	227	211	611	206	19	207	7	203	1							217	124	218	334	205	37	221	1	209	325	213	455					209	212	206	203							203	6					206	256	203	615	205	44	207	6	219	195	228	475	223	115	216	76	206	408	201	576	211	130	213	2	217	398	212	753	212	1	208	10	208	169	228	654	207	1			208	278	208	605	208	102	210	46
195	199	38	210	9					207	270	207	387					210	458	221	733					200	209	200	92					208	231	212	623	207	14	208	11	205	2							218	157	219	342	206	29	222	1	210	321	214	425					210	212	207	161							204	6					207	247	204	561	206	42	208	7	220	188	229	491	224	85	217	75	207	453	202	619	212	133	214	1	218	395	213	689	213	2	209	9	209	200	229	607	208	1			209	266	209	617	209	96	211	48
196	200	44	211	8					208	292	208	438					211	446	222	724					201	224	201	96					209	236	213	592	208	14	209	9	206	1							219	158	220	307	207	28	224	2	211	305	215	422					211	197	208	197							205	9					208	243	205	566	207	41	209	6	221	158	230	510	225	108	218	65	208	427	203	570	213	136	217	1	219	422	214	710	217	1	210	2	210	190	230	579	210	2			210	293	210	536	210	79	212	38
197	201	54	212	15					209	301	209	415					212	469	223	756					202	204	202	90					210	238	214	627	209	17	210	11	207	1							220	171	221	371	208	19	227	1	212	295	216	372					212	219	209	161							206	4					209	235	206	561	208	30	210	6	222	169	231	465	226	77	219	79	209	430	204	584	214	122	224	1	220	433	215	723	218	2	211	5	211	162	231	631					211	303	211	622	211	79	213	27
198	202	37	213	18					210	250	210	398					213	433	224	748					203	206	203	92					211	233	215	594	210	15	211	9	209	2							221	181	222	353	209	27	238	1	213	283	217	389					213	227	210	173							207	4					210	242	207	589	209	29	211	8	223	180	232	497	227	85	220	68	210	393	205	570	215	107			221	398	216	714	219	1	212	7	212	185	232	631					212	281	212	589	212	78	214	37
199	203	40	214	13					211	314	211	386					214	468	225	731					204	191	204	75					212	210	216	569	211	12	212	4	210	1							222	174	223	353	210	31	239	1	214	305	218	390					214	237	211	173							208	6					211	252	208	579	210	21	212	4	224	198	233	532	228	93	221	63	211	432	206	649	216	92			222	428	217	667	221	1	213	5	213	187	233	572					213	279	213	575	213	52	215	33
200	204	33	215	10					212	320	212	371					215	417	226	722					205	160	205	64					213	272	217	581	212	8	213	10	213	4							223	175	224	386	211	22			215	297	219	375					215	208	212	159							209	4					212	245	209	559	211	26	213	2	225	172	234	475	229	77	222	57	212	424	207	671	217	104			223	378	218	698	225	1	214	6	214	192	234	631					214	283	214	584	214	71	216	43
201	205	33	216	13					213	268	213	377					216	428	227	724					206	188	206	77					214	261	218	590	213	11	214	8	214	1							224	166	225	394	212	25			216	301	220	339					216	196	213	161							210	2					213	238	210	556	212	23	214	3	226	171	235	475	230	77	223	61	213	422	208	695	218	96			224	388	219	680			215	3	215	194	235	569					215	282	215	625	215	58	217	32
202	206	33	217	11					214	299	214	367					217	401	228	746					207	164	207	63					215	243	219	550	214	5	215	4	216	1							225	170	226	395	213	19			217	312	221	355					217	216	214	162							211	4					214	279	211	532	213	32	215	4	227	192	236	503	231	74	224	66	214	417	209	667	219	91			225	414	220	708			216	3	216	187	236	604					216	249	216	613	216	66	218	31
203	207	38	218	12					215	285	215	364					218	415	229	693					208	173	208	66					216	248	220	561	215	8	216	2	217	2							226	166	227	413	214	17			218	310	222	350					218	225	215	150							212	2					215	247	212	595	214	32	216	1	228	197	237	510	232	78	225	67	215	437	210	679	220	104			226	386	221	702			217	4	217	185	237	652					217	238	217	578	217	58	219	25
204	208	38	219	7					216	286	216	348					219	423	230	664					209	141	209	68					217	223	221	563	216	9	217	4	218	2							227	198	228	398	215	17			219	326	223	296					219	204	216	134							213	7					216	228	213	580	215	22	217	2	229	218	238	469	233	88	226	56	216	405	211	650	221	94			227	412	222	676			218	4	218	195	238	563					218	246	218	585	218	54	220	22
205	209	33	220	6					217	290	217	338					220	438	231	719					210	140	210	57					218	230	222	542	217	6	218	5	219	2							228	178	229	420	216	20			220	298	224	313					220	202	217	131							214	1					217	224	214	542	216	23	218	1	230	187	239	561	234	56	227	59	217	416	212	767	222	89			228	377	223	679			219	5	219	183	239	617					219	227	219	600	219	41	221	24
206	210	24	221	9					218	295	218	363					221	414	232	686					211	149	211	61					219	256	223	548	218	5	219	2	220	3							229	167	230	399	217	17			221	307	225	289					221	236	218	142							215	6					218	265	215	515	217	17	219	4	231	174	240	519	235	50	228	42	218	392	213	700	223	90			229	393	224	678			220	5	220	196	240	606					220	273	220	583	220	54	222	23
207	211	33	222	7					219	291	219	328					222	435	233	666					212	131	212	51					220	250	224	541	219	8	220	2	221	1							230	165	231	436	218	9			222	324	226	286					222	211	219	126							216	1					219	263	216	546	218	16	220	3	232	204	241	525	236	66	229	43	219	459	214	749	224	72			230	401	225	709			222	3	221	186	241	586					221	239	221	605	221	29	223	23
208	212	19	223	11					220	275	220	306					223	380	234	678					213	138	213	64					221	259	225	500	220	5	221	2	222	1							231	174	232	444	219	15			223	285	227	269					223	213	220	145							217	1					220	248	217	567	219	13	221	2	233	181	242	522	237	67	230	50	220	426	215	721	225	96			231	371	226	670			223	5	222	179	242	607					222	224	222	562	222	43	224	23
209	213	30	224	13					221	276	221	321					224	408	235	659					214	121	214	53					222	244	226	497	221	3	222	2	225	1							232	205	233	482	220	10			224	296	228	296					224	206	221	152							218	1					221	232	218	550	220	11	222	2	234	190	243	561	238	59	231	39	221	385	216	722	226	87			232	369	227	684			224	4	223	190	243	617					223	232	223	568	223	45	225	24
210	214	25	225	6					222	308	222	280					225	382	236	624					215	114	215	62					223	237	227	513	222	4	223	1	226	1							233	194	234	415	221	7			225	338	229	272					225	186	222	127							219	4					222	271	219	526	221	14	223	1	235	207	244	517	239	44	232	35	222	400	217	775	227	70			233	378	228	692			225	2	224	194	244	626					224	197	224	529	224	36	226	16
211	215	26	226	5					223	269	223	285					226	380	237	654					216	130	216	46					224	252	228	535	223	6	225	1	229	2							234	171	235	445	222	10			226	329	230	283					226	203	223	117							220	4					223	254	220	573	222	5	224	1	236	194	245	552	240	62	233	47	223	404	218	762	228	78			234	399	229	641			226	1	225	199	245	666					225	271	225	590	225	43	227	21
212	216	18	227	9					224	268	224	279					227	398	238	624					217	131	217	51					225	273	229	536	224	7	226	3	230	1							235	205	236	466	223	9			227	301	231	274					227	206	224	125							221	1					224	263	221	524	223	12	225	1	237	177	246	559	241	48	234	35	224	369	219	739	229	61			235	355	230	652			227	1	226	214	246	617					226	207	226	559	226	38	228	19
213	217	11	228	6					225	296	225	319					228	436	239	628					218	111	218	32					226	259	230	471	225	5	227	3	233	1							236	193	237	422	224	8			228	302	232	236					228	212	225	129							222	3					225	250	222	485	224	14	229	2	238	182	247	496	242	53	235	31	225	408	220	761	230	75			236	371	231	648			228	3	227	220	247	606					227	218	227	593	227	28	229	14
214	218	19	229	10					226	286	226	266					229	385	240	663					219	122	219	38					227	233	231	486	226	5	229	1	235	1							237	188	238	476	225	3			229	310	233	277					229	200	226	124							223	4					226	299	223	494	225	3	230	1	239	202	248	554	243	39	236	38	226	417	221	759	231	86			237	345	232	542			229	1	228	215	248	628					228	211	228	576	228	43	230	16
215	219	18	230	8					227	282	227	291					230	411	241	621					220	125	220	29					228	261	232	467	227	6	230	2	236	1							238	190	239	480	226	7			230	328	234	249					230	201	227	127							225	3					227	252	224	517	226	9	231	1	240	195	249	578	244	40	237	31	227	405	222	731	232	58			238	391	233	606			230	3	229	207	249	662					229	199	229	524	229	30	231	14
216	220	13	231	9					228	266	228	252					231	408	242	635					221	110	221	28					229	293	233	459	228	3	231	1	239	1							239	209	240	475	227	5			231	289	235	212					231	204	228	92							226	3					228	268	225	465	227	11	236	3	241	175	250	545	245	38	238	34	228	387	223	734	233	80			239	337	234	582			233	1	230	259	250	620					230	235	230	528	230	32	232	13
217	221	16	232	8					229	258	229	287					232	379	243	579					222	94	222	27					230	266	234	447	229	2	232	1	240	2							240	222	241	501	228	5			232	300	236	228					232	213	229	103							227	1					229	272	226	518	228	13	239	2	242	179	251	561	246	37	239	33	229	412	224	719	234	59			240	345	235	574			239	1	231	215	251	596					231	200	231	560	231	30	233	16
218	222	10	233	8					230	262	230	274					233	396	244	608					223	78	223	36					231	249	235	425	230	4	235	2	241	1							241	213	242	500	229	2			233	305	237	211					233	202	230	105							228	1					230	262	227	517	229	8	244	1	243	216	252	593	247	32	240	28	230	403	225	761	235	79			241	336	236	518			241	2	232	231	252	574					232	216	232	547	232	34	234	8
219	223	18	234	6					231	290	231	302					234	393	245	577					224	102	224	23					232	274	236	433	231	3	236	1	242	2							242	218	243	478	230	5			234	308	238	248					234	183	231	82							229	2					231	306	228	496	230	5	247	1	244	212	253	552	248	40	241	30	231	353	226	785	236	67			242	370	237	513			242	1	233	191	253	610					233	200	233	534	233	34	235	11
220	224	12	235	12					232	263	232	253					235	353	246	590					225	92	225	27					233	244	237	411	233	1	238	2	244	1							243	234	244	468	231	4			235	275	239	189					235	212	232	91							233	1					232	307	229	489	231	7	252	1	245	196	254	572	249	31	242	25	232	383	227	784	237	64			243	368	238	576			246	1	234	202	254	534					234	195	234	566	234	20	236	13
221	225	16	236	8					233	268	233	267					236	387	247	552					226	93	226	32					234	239	238	450	234	1	244	1	245	2							244	244	245	428	232	2			236	298	240	204					236	202	233	91							234	5					233	254	230	494	232	6			246	202	255	555	250	33	243	22	233	418	228	769	238	50			244	331	239	544			257	1	235	225	255	577					235	217	235	481	235	29	237	9
222	226	17	237	7					234	267	234	287					237	374	248	535					227	79	227	25					235	240	239	386	235	3	246	1	247	1							245	211	246	473	233	1			237	273	241	205					237	186	234	92							235	2					234	299	231	505	233	6			247	187	256	558	251	23	244	33	234	344	229	775	239	61			245	335	240	566			261	1	236	230	256	569					236	211	236	512	236	31	238	10
223	227	16	238	5					235	259	235	250					238	368	249	536					228	69	228	35					236	241	240	435	239	1	254	1	255	1							246	225	247	517	234	2			238	266	242	191					238	195	235	95							237	3					235	262	232	452	234	3			248	210	257	575	252	22	245	20	235	349	230	773	240	64			246	332	241	546			265	1	237	228	257	544					237	215	237	535	237	22	239	13
224	228	14	239	2					236	256	236	265					239	374	250	526					229	69	229	34					237	281	241	412	240	2	255	1	256	2							247	209	248	491	235	4			239	267	243	191					239	186	236	77							238	1					236	315	233	476	235	4			249	198	258	569	253	26	246	23	236	368	231	769	241	57			247	335	242	526			282	1	238	237	258	603					238	180	238	517	238	17	240	9
225	229	12	240	3					237	275	237	260					240	351	251	539					230	67	230	25					238	289	242	371	242	2	256	2	257	2							248	229	249	493	236	2			240	252	244	148					240	200	237	87							240	2					237	285	234	479	236	3			250	238	259	522	254	20	247	15	237	384	232	711	242	60			248	332	243	554					239	238	259	554					239	209	239	522	239	22	241	8
226	230	13	241	2					238	251	238	231					241	354	252	540					231	58	231	30					239	245	243	410	243	1	257	1	259	2							249	206	250	468	238	2			241	231	245	193					241	178	238	87							243	1					238	281	235	468	237	3			251	225	260	571	255	22	248	20	238	423	233	752	243	59			249	348	244	525					240	213	260	544					240	204	240	511	240	25	242	18
227	231	7	242	6					239	256	239	225					242	368	253	530					232	60	232	24					240	272	244	375	244	3	258	1	261	1							250	223	251	473	239	1			242	235	246	179					242	194	239	91							255	2					239	286	236	477	238	1			252	210	261	614	256	15	249	14	239	425	234	741	244	45			250	306	245	531					241	239	261	499					241	180	241	471	241	17	243	9
228	232	8	243	8					240	249	240	229					243	311	254	517					233	56	233	18					241	250	245	371	246	1	262	1	263	2							251	237	252	460	240	2			243	263	247	164					243	194	240	82							260	1					240	297	237	421	239	3			253	207	262	562	257	17	250	17	240	375	235	751	245	58			251	339	246	547					242	209	262	554					242	186	242	475	242	14	244	12
229	233	5	244	5					241	251	241	212					244	333	255	506					234	73	234	37					242	300	246	372	247	2	264	1	266	2							252	219	253	420	241	2			244	227	248	147					244	198	241	84							284	1					241	281	238	420	240	4			254	211	263	582	258	21	251	18	241	359	236	744	246	45			252	298	247	483					243	208	263	505					243	179	243	493	243	21	245	7
230	234	10	245	1					242	290	242	212					245	342	256	459					235	58	235	20					243	259	247	375	249	2	265	1	268	1							253	237	254	482	243	1			245	229	249	186					245	194	242	69							286	1					242	296	239	472	241	8			255	208	264	616	259	7	252	11	242	396	237	733	247	53			253	303	248	471					244	199	264	515					244	201	244	491	244	22	246	11
231	235	10	246	2					243	254	243	204					246	305	257	470					236	43	236	18					244	231	248	361	253	1	267	2	270	1							254	218	255	444	244	3			246	215	250	154					246	189	243	68													243	297	240	388	243	1			256	193	265	569	260	13	253	13	243	416	238	761	248	43			254	304	249	485					245	224	265	500					245	202	245	524	245	15	247	6
232	236	9	247	4					244	242	244	195					247	308	258	432					237	51	237	12					245	272	249	397	263	1	269	1	271	1							255	220	256	402	245	2			247	196	251	153					247	177	244	71													244	275	241	432	244	3			257	206	266	534	261	9	254	12	244	403	239	767	249	54			255	316	250	483					246	230	266	516					246	201	246	508	246	14	248	5
233	237	7	248	5					245	235	245	202					248	307	259	439					238	45	238	15					246	246	250	313			271	1	272	1							256	261	257	455	246	2			248	211	252	140					248	186	245	56													245	266	242	404	245	1			258	199	267	595	262	14	255	12	245	397	240	686	250	41			256	308	251	518					247	246	267	501					247	197	247	464	247	12	249	5
234	238	11	249	4					246	233	246	208					249	318	260	434					239	54	239	20					247	274	251	325			272	1	276	1							257	235	258	466	248	1			249	200	253	170					249	183	246	67													246	301	243	421	246	1			259	237	268	561	263	5	256	8	246	425	241	710	251	42			257	274	252	449					248	228	268	424					248	216	248	463	248	12	250	6
235	239	6	250	1					247	253	247	193					250	300	261	421					240	37	240	17					248	258	252	330					280	1							258	231	259	427	249	1			250	197	254	166					250	154	247	44													247	303	244	418	247	1			260	210	269	571	264	10	257	9	247	409	242	710	252	31			258	316	253	486					249	230	269	475					249	203	249	483	249	12	251	10
236	240	10	251	1					248	247	248	174					251	323	262	426					241	38	241	11					249	263	253	339					287	1							259	215	260	433	256	1			251	186	255	126					251	184	248	69													248	317	245	380	248	1			261	199	270	567	265	9	258	11	248	429	243	685	253	47			259	304	254	443					250	233	270	456					250	217	250	452	250	6	252	4
237	241	6	252	6					249	241	249	183					252	275	263	393					242	47	242	22					250	239	254	343					291	1							260	231	261	406	258	3			252	202	256	135					252	193	249	61													249	300	246	430	249	2			262	205	271	535	266	6	259	3	249	433	244	711	254	37			260	279	255	442					251	244	271	437					251	182	251	462	251	9	253	2
238	242	7	253	4					250	271	250	169					253	317	264	372					243	40	243	15					251	290	255	321					296	1							261	237	262	398	260	1			253	174	257	123					253	178	250	61													250	292	247	381	251	1			263	209	272	585	267	10	260	8	250	369	245	707	255	34			261	270	256	446					252	263	272	391					252	206	252	449	252	7	254	8
239	243	10	254	4					251	251	251	159					254	267	265	402					244	46	244	15					252	227	256	344					298	1							262	256	263	406	264	2			254	150	258	123					254	175	251	48													251	315	248	394	255	1			264	229	273	582	268	5	261	7	251	428	246	666	256	47			262	248	257	424					253	228	273	422					253	205	253	447	253	10	255	4
240	244	4	255	4					252	240	252	185					255	268	266	414					245	36	245	9					253	240	257	299					299	1							263	248	264	401	265	1			255	151	259	127					255	184	252	57													252	264	249	362	256	1			265	202	274	508	269	10	262	4	252	425	247	721	257	27			263	275	258	412					254	226	274	443					254	196	254	415	254	8	256	4
241	245	7	256	2					253	221	253	160					256	278	267	377					246	23	246	8					254	259	258	298					308	1							264	262	265	374	270	1			256	151	260	126					256	148	253	65													253	278	250	420	257	1			266	226	275	546	270	6	263	5	253	373	248	647	258	21			264	240	259	414					255	216	275	421					255	199	255	447	255	4	257	10
242	246	2	257	6					254	241	254	151					257	299	268	342					247	38	247	15					255	239	259	301					319	1							265	247	266	372	279	1			257	164	261	113					257	146	254	54													254	291	251	376	259	1			267	229	276	543	271	9	264	5	254	409	249	673	259	26			265	254	260	386					256	252	276	435					256	201	256	475	256	4	258	5
243	247	9	258	3					255	240	255	157					258	300	269	359					248	39	248	12					256	236	260	309					320	1							266	244	267	379	281	1			258	148	262	115					258	183	255	41													255	267	252	366	260	1			268	244	277	556	272	5	265	6	255	376	250	671	260	27			266	269	261	430					257	236	277	395					257	227	257	442	257	8	259	7
244	248	1	259	2					256	211	256	165					259	253	270	339					249	25	249	13					257	240	261	301					334	1							267	249	268	377					259	115	263	113					259	163	256	47													256	338	253	384	263	1			269	225	278	564	273	5	266	5	256	436	251	614	261	31			267	271	262	414					258	202	278	393					258	201	258	462	258	7	261	3
245	249	5	260	6					257	215	257	138					260	279	271	334					250	28	250	11					258	217	262	281					336	1							268	239	269	369					260	124	264	102					260	157	257	54													257	297	254	396	264	1			270	217	279	599	274	5	267	10	257	402	252	605	262	29			268	256	263	361					259	232	279	387					259	199	259	471	259	4	262	2
246	250	2	262	7					258	227	258	126					261	285	272	355					251	19	251	11					259	229	263	291					337	1							269	247	270	349					261	126	265	105					261	176	258	43													258	315	255	385	265	1			271	209	280	566	275	2	268	6	258	420	253	636	263	19			269	241	264	385					260	253	280	380					260	208	260	419	260	5	263	3
247	251	4	263	3					259	205	259	143					262	268	273	316					252	35	252	15					260	220	264	272					338	2							270	251	271	352					262	106	266	101					262	161	259	51													259	282	256	368	269	1			272	234	281	543	276	1	269	1	259	435	254	647	264	26			270	245	265	393					261	233	281	392					261	202	261	446	261	6	264	3
248	252	2	264	4					260	203	260	139					263	293	274	271					253	19	253	10					261	238	265	274					339	1							271	248	272	328					263	114	267	90					263	133	260	47													260	253	257	370	270	1			273	196	282	578	277	4	271	1	260	407	255	641	265	28			271	240	266	396					262	260	282	415					262	186	262	428	262	2	265	3
249	253	4	265	2					261	178	261	134					264	269	275	324					254	35	254	7					262	233	266	257					357	1							272	266	273	344					264	100	268	92					264	152	261	40													261	300	258	331	277	1			274	217	283	524	278	1	272	3	261	379	256	642	266	18			272	256	267	364					263	236	283	318					263	170	263	431	263	2	266	2
250	254	1	266	1					262	194	262	146					265	247	276	309					255	27	255	18					263	231	267	288					383	1							273	238	274	333					265	100	269	77					265	163	262	34													262	282	259	333	283	1			275	238	284	537	279	3	274	2	262	415	257	599	267	18			273	231	268	334					264	254	284	383					264	196	264	432	264	1	267	3
251	255	6	267	2					263	195	263	133					266	270	277	305					256	17	256	11					264	237	268	248					391	1							274	256	275	320					266	109	270	73					266	146	263	36													263	306	260	309					276	240	285	512	280	3	275	1	263	426	258	575	268	20			274	201	269	346					265	244	285	347					265	181	265	414	265	3	268	6
252	256	4	268	3					264	185	264	116					267	250	278	287					257	30	257	10					265	227	269	259													275	263	276	300					267	101	271	74					267	128	264	36													264	329	261	368					277	196	286	539	281	2	276	1	264	367	259	582	269	25			275	213	270	341					266	220	286	350					266	194	266	429	266	2	269	8
253	257	5	269	2					265	176	265	126					268	255	279	289					258	21	258	10					266	223	270	240													276	259	277	278					268	85	272	76					268	126	265	35													265	269	262	335					278	213	287	509	282	4	277	2	265	392	260	569	270	11			276	227	271	320					267	208	287	336					267	225	267	401	267	1	270	3
254	258	4	271	3					266	146	266	130					269	207	280	249					259	18	259	6					267	236	271	257													277	263	278	319					269	79	273	76					269	160	266	52													266	297	263	296					279	238	288	543	285	2	279	2	266	388	261	543	271	13			277	211	272	302					268	254	288	334					268	187	268	407	268	5	271	3
255	259	7	272	3					267	167	267	113					270	263	281	254					260	19	260	7					268	214	272	235													278	233	279	308					270	77	274	65					270	143	267	32													267	310	264	315					280	233	289	472	287	1	281	1	267	396	262	545	272	11			278	231	273	332					269	234	289	312					269	173	269	391	269	3	272	4
256	260	3	273	2					268	162	268	112					271	237	282	275					261	9	261	5					269	198	273	257													279	277	280	288					271	90	275	66					271	115	268	41													268	326	265	333					281	207	290	506	292	1	284	1	268	405	263	531	273	11			279	217	274	306					270	237	290	330					270	191	270	437	270	1	273	1
257	261	2	274	1					269	152	269	105					272	258	283	276					262	15	262	17					270	234	274	249													280	274	281	273					272	70	276	55					272	136	269	32													269	307	266	335					282	248	291	497	294	2			269	403	264	504	274	9			280	199	275	298					271	235	291	293					271	197	271	398	272	3	275	4
258	262	4	275	3					270	136	270	118					273	226	284	238					263	13	263	10					271	213	275	257													281	245	282	274					273	82	277	67					273	147	270	31													270	322	267	319					283	235	292	485	296	1			270	405	265	528	275	11			281	223	276	310					272	230	292	317					272	206	272	400	273	2	276	4
259	263	2	276	3					271	156	271	104					274	231	285	226					264	19	264	5					272	230	276	196													282	273	283	306					274	76	278	56					274	136	271	29													271	312	268	324					284	216	293	517	298	1			271	417	266	520	276	11			282	198	277	337					273	218	293	308					273	193	273	420	274	3	277	1
260	264	1	277	4					272	124	272	127					275	220	286	243					265	18	265	12					273	235	277	263													283	267	284	261					275	54	279	51					275	128	272	39													272	280	269	310					285	211	294	478	300	1			272	413	267	528	277	4			283	229	278	311					274	223	294	331					274	233	274	380	275	1	279	2
261	265	3	278	2					273	132	273	107					276	218	287	236					266	17	266	4					274	235	278	226													284	260	285	291					276	58	280	54					276	135	273	27													273	290	270	320					286	225	295	513	304	2			273	405	268	498	278	7			284	181	279	292					275	248	295	290					275	206	275	389	277	1	280	1
262	266	1	279	2					274	138	274	84					277	199	288	209					267	15	267	8					275	226	279	224													285	238	286	262					277	49	281	58					277	116	274	32													274	306	271	346					287	232	296	482					274	378	269	445	279	3			285	154	280	260					276	207	296	280					276	199	276	379	283	2	281	2
263	268	2	280	2					275	152	275	101					278	213	289	202					268	19	268	12					276	223	280	222													286	270	287	266					278	47	282	44					278	108	275	26													275	300	272	302					288	197	297	472					275	393	270	475	280	2			286	195	281	279					277	226	297	254					277	194	277	363	290	1	285	1
264	269	1	281	1					276	144	276	116					279	201	290	219					269	12	269	7					277	238	281	193													287	267	288	277					279	60	283	59					279	126	276	19													276	326	273	305					289	214	298	411					276	425	271	478	281	5			287	181	282	288					278	254	298	280					278	199	278	361	294	1	288	1
265	270	5	282	1					277	125	277	116					280	204	291	219					270	15	270	6					278	225	282	224													288	238	289	220					280	42	284	47					280	122	277	22													277	290	274	275					290	219	299	466					277	359	272	424	282	6			288	209	283	278					279	245	299	248					279	185	279	377	295	1
266	271	2	283	4					278	112	278	95					281	212	292	204					271	17	271	2					279	218	283	195													289	231	290	221					281	46	285	37					281	101	278	29													278	299	275	298					291	209	300	464					278	430	273	434	283	4			289	191	284	273					280	231	300	231					280	186	280	387	320	1
267	272	1	284	2					279	122	279	101					282	197	293	220					272	10	272	5					280	202	284	204													290	256	291	233					282	44	286	43					282	123	279	28													279	306	276	309					292	207	301	475					279	422	274	433	284	3			290	182	285	228					281	240	301	255					281	218	281	363
268	274	3	285	1					280	123	280	102					283	187	294	178					273	14	273	8					281	212	285	196													291	230	292	245					283	34	287	43					283	131	280	23													280	305	277	274					293	213	302	405					280	377	275	438	285	5			291	179	286	255					282	203	302	273					282	200	282	360
269	275	2	286	5					281	138	281	81					284	190	295	170					274	10	274	2					282	215	286	187													292	230	293	253					284	27	288	47					284	116	281	30													281	326	278	299					294	220	303	420					281	370	276	410	286	3			292	183	287	228					283	220	303	253					283	185	283	387
270	276	6	287	2					282	126	282	89					285	221	296	182					275	12	275	8					283	228	287	187													293	235	294	247					285	36	289	38					285	102	282	16													282	299	279	253					295	228	304	430					282	397	277	412	287	4			293	163	288	216					284	239	304	236					284	204	284	332
271	278	1	289	1					283	114	283	71					286	170	297	164					276	11	276	7					284	221	288	192													294	214	295	227					286	26	290	38					286	106	283	22													283	308	280	275					296	228	305	403					283	377	278	406	288	5			294	159	289	253					285	241	305	236					285	216	285	354
272	279	2	290	1					284	120	284	65					287	171	298	159					277	18	277	3					285	232	289	178													295	238	296	210					287	37	291	45					287	105	284	26													284	305	281	270					297	227	306	447					284	365	279	376	289	1			295	173	290	205					286	211	306	225					286	202	286	354
273	280	1	291	3					285	118	285	87					288	176	299	184					278	10	278	4					286	222	290	153													296	233	297	213					288	41	292	25					288	101	285	24													285	296	282	270					298	200	307	399					285	378	280	387	290	4			296	133	291	252					287	229	307	214					287	202	287	341
274	281	2	292	1					286	104	286	88					289	171	300	162					279	8	279	3					287	238	291	171													297	212	298	204					289	31	293	40					289	105	286	15													286	289	283	266					299	213	308	408					286	400	281	385	291	6			297	137	292	195					288	229	308	210					288	234	288	348
275	282	1	293	2					287	92	287	91					290	198	301	152					280	10	280	8					288	242	292	149													298	225	299	220					290	18	294	29					290	111	287	16													287	309	284	233					300	215	309	393					287	386	282	352	292	2			298	151	293	243					289	223	309	193					289	195	289	358
276	285	4	294	1					288	115	288	81					291	191	302	153					281	15	281	6					289	210	293	171													299	239	300	156					291	27	295	34					291	113	288	14													288	303	285	254					301	212	310	383					288	372	283	355	293	3			299	180	294	191					290	206	310	191					290	208	290	349
277	286	1	295	1					289	98	289	83					292	166	303	176					282	15	282	5					290	245	294	184													300	197	301	184					292	30	296	36					292	113	289	23													289	299	286	242					302	236	311	374					289	422	284	345	294	3			300	155	295	204					291	210	311	205					291	232	291	363
278	287	1	296	1					290	102	290	86					293	151	304	147					283	14	283	4					291	261	295	171													301	252	302	194					293	30	297	32					293	104	290	12													290	303	287	213					303	236	312	382					290	353	285	363	295	2			301	143	296	212					292	206	312	212					292	207	292	321
279	288	4	297	2					291	65	291	71					294	152	305	110					284	12	284	3					292	241	296	157													302	216	303	184					294	21	298	23					294	116	291	21													291	313	288	238					304	230	313	351					291	368	286	321	296	3			302	142	297	186					293	218	313	196					293	236	293	345
280	289	4	298	1					292	99	292	73					295	175	306	137					285	2	285	5					293	214	297	172													303	216	304	170					295	23	299	28					295	105	292	13													292	299	289	239					305	229	314	407					292	380	287	335	297	2			303	123	298	181					294	184	314	191					294	191	294	324
281	290	1	299	1					293	97	293	74					296	182	307	134					286	11	286	2					294	217	298	161													304	247	305	180					296	18	300	19					296	94	293	12													293	310	290	249					306	240	315	340					293	349	288	328	298	10			304	139	299	201					295	185	315	184					295	200	295	299
282	291	1	302	4					294	89	294	69					297	144	308	129					287	13	287	4					295	228	299	164													305	231	306	168					297	15	301	22					297	111	294	11													294	294	291	244					307	233	316	379					294	366	289	297	299	6			305	116	300	199					296	194	316	170					296	209	296	346
283	293	1	305	3					295	77	295	61					298	136	309	117					288	8	288	4					296	208	300	167													306	234	307	161					298	17	302	18					298	97	295	9													295	245	292	218					308	209	317	327					295	354	290	308	300	3			306	98	301	165					297	203	317	149					297	217	297	311
284	294	3	306	2					296	87	296	64					299	176	310	128					289	8	289	4					297	232	301	149													307	254	308	173					299	21	303	20					299	103	296	16													296	267	293	247					309	222	318	306					296	381	291	294	301	1			307	133	302	182					298	173	318	190					298	187	298	338
285	297	5	309	2					297	84	297	62					300	172	311	122					290	12	290	3					298	234	302	149													308	263	309	173					300	18	304	24					300	101	297	11													297	284	294	244					310	204	319	337					297	360	292	316	302	4			308	128	303	194					299	206	319	152					299	190	299	347
286	298	2	310	1					298	95	298	59					301	156	312	112					291	11	291	3					299	219	303	152													309	212	310	172					301	20	305	18					301	95	298	16													298	290	295	220					311	199	320	316					298	348	293	284	303	3			309	136	304	170					300	191	320	151					300	203	300	331
287	299	2	311	2					299	83	299	58					302	156	313	100					292	7	292	4					300	210	304	149													310	224	311	133					302	33	306	17					302	92	299	12													299	277	296	209					312	239	321	313					299	353	294	287	304	2			310	104	305	178					301	193	321	153					301	183	301	301
288	302	1	312	3					300	84	300	53					303	135	314	85					293	17	293	3					301	227	305	121													311	221	312	129					303	13	307	17					303	90	300	9													300	317	297	199					313	249	322	319					300	353	295	261	305	2			311	144	306	155					302	204	322	169					302	208	302	329
289	305	1	313	1					301	74	301	63					304	116	315	75					294	6	294	1					302	208	306	150													312	178	313	132					304	16	308	20					304	86	301	10													301	266	298	206					314	206	323	335					301	352	296	256	306	1			312	107	307	145					303	187	323	130					303	178	303	343
290	307	1	315	2					302	59	302	59					305	150	316	96					295	6	295	4					303	217	307	143													313	237	314	132					305	9	309	14					305	84	302	2													302	282	299	215					315	207	324	324					302	330	297	252	307	1			313	117	308	155					304	177	324	162					304	188	304	340
291	308	1	316	1					303	69	303	45					306	129	317	92					296	14	296	5					304	200	308	148													314	222	315	135					306	12	310	11					306	78	303	5													303	275	300	196					316	224	325	296					303	370	298	251	308	2			314	104	309	142					305	194	325	136					305	183	305	312
292	310	1	317	1					304	63	304	63					307	132	318	86					297	8	297	3					305	185	309	169													315	224	316	122					307	8	311	9					307	59	304	9													304	266	301	182					317	208	326	296					304	323	299	244	311	2			315	98	310	171					306	202	326	138					306	211	306	317
293	311	1	319	2					305	72	305	47					308	148	319	98					298	5	298	4					306	196	310	136													316	236	317	135					308	16	312	9					308	93	305	5													305	287	302	210					318	223	327	272					305	300	300	272	313	1			316	124	311	158					307	195	327	118					307	163	307	347
294	317	1	321	1					306	59	306	64					309	140	320	89					299	8	299	4					307	220	311	145													317	231	318	116					309	13	313	8					309	76	306	9													306	253	303	217					319	202	328	264					306	344	301	220	315	1			317	123	312	142					308	185	328	111					308	187	308	303
295	319	2	322	1					307	60	307	45					310	124	321	71					300	13	300	2					308	199	312	151													318	196	319	105					310	14	314	10					310	78	307	1													307	259	304	191					320	229	329	255					307	309	302	246	316	1			318	110	313	129					309	176	329	120					309	185	309	296
296	321	1	323	1					308	54	308	52					311	107	322	70					301	7	301	1					309	171	313	130													319	227	320	128					311	9	315	7					311	67	308	7													308	269	305	184					321	201	330	274					308	319	303	223	317	1			319	96	314	133					310	184	330	115					310	205	310	270
297	329	1	325	1					309	61	309	55					312	135	323	66					302	6	302	4					310	191	314	161													320	214	321	125					312	14	316	7					312	79	309	4													309	280	306	206					322	215	331	273					309	334	304	221	320	1			320	92	315	159					311	139	331	88					311	203	311	302
298	331	1	326	2					310	63	310	52					313	100	324	73					303	4	303	3					311	192	315	164													321	235	322	109					313	13	317	5					313	64	310	6													310	313	307	179					323	174	332	246					310	317	305	232	326	1			321	106	316	135					312	178	332	98					312	189	312	295
299	338	1	328	1					311	51	311	44					314	100	325	75					304	7	304	4					312	181	316	124													322	218	323	118					314	8	318	8					314	74	311	3													311	288	308	189					324	203	333	253					311	309	306	186	330	2			322	94	317	126					313	187	333	118					313	184	313	267
300	339	2	330	1					312	46	312	59					315	113	326	67					305	4	305	4					313	194	317	134													323	230	324	110					315	7	319	5					315	63	312	11													312	284	309	176					325	201	334	216					312	292	307	191	334	1			323	114	318	153					314	174	334	127					314	221	314	284
301	340	1	334	1					313	58	313	58					316	113	327	52					306	15	306	2					314	189	318	106													324	206	325	96					316	14	320	5					316	61	313	6													313	277	310	183					326	199	335	228					313	320	308	215	336	1			324	92	319	109					315	174	335	92					315	209	315	313
302	351	1	335	1					314	43	314	45					317	107	328	63					307	9	307	3					315	207	319	127													325	194	326	107					317	13	321	10					317	60	314	6													314	259	311	188					327	202	336	248					314	329	309	199	337	2			325	86	320	123					316	168	336	82					316	179	316	299
303	356	2	340	1					315	47	315	51					318	106	329	69					308	5	308	3					316	188	320	114													326	220	327	101					318	12	322	9					318	71	315	3													315	278	312	169					328	232	337	225					315	306	310	179	338	1			326	95	321	106					317	170	337	102					317	195	317	270
304	358	1	347	1					316	53	316	48					319	97	330	45					309	3	309	2					317	190	321	96													327	224	328	103					319	9	323	3					319	64	316	5													316	273	313	145					329	193	338	220					316	318	311	201	339	2			327	100	322	125					318	159	338	70					318	201	318	251
305	359	1	348	1					317	37	317	49					320	102	331	59					310	7	310	4					318	197	322	107													328	193	329	102					320	6	324	10					320	66	317	4													317	263	314	160					330	197	339	225					317	286	312	214	343	2			328	84	323	102					319	148	339	74					319	199	319	275
306	360	1	349	1					318	50	318	45					321	95	332	60					311	11	311	2					319	178	323	126													329	203	330	86					321	6	325	4					321	56	318	4													318	247	315	161					331	196	340	222					318	293	313	175					329	79	324	125					320	158	340	81					320	198	320	294
307	362	1	350	1					319	37	319	39					322	109	333	65					312	7	313	3					320	172	324	116													330	196	331	76					322	6	326	4					322	58	319	10													319	260	316	161					332	190	341	201					319	258	314	179					330	73	325	113					321	162	341	85					321	192	321	273
308	363	1	351	1					320	51	320	27					323	108	334	49					313	10	314	2					321	157	325	114													331	210	332	87					323	6	327	6					323	77	320	4													320	232	317	152					333	206	342	227					320	298	315	197					331	67	326	106					322	182	342	76					322	173	322	253
309	376	1	353	1					321	34	321	32					324	91	335	47					314	9	316	2					322	181	326	99													332	191	333	77					324	9	328	4					324	66	321	7													321	250	318	148					334	189	343	223					321	257	316	197					332	80	327	100					323	142	343	73					323	190	323	233
310	384	1	359	1					322	32	322	40					325	86	336	37					315	8	317	2					323	162	327	94													333	209	334	82					325	6	329	7					325	62	322	4													322	243	319	161					335	185	344	214					322	279	317	172					333	75	328	84					324	138	344	80					324	194	324	245
311			361	1					323	43	323	25					326	89	337	32					316	6	318	1					324	158	328	104													334	190	335	67					326	7	330	6					326	55	323	4													323	243	320	150					336	187	345	206					323	247	318	181					334	84	329	101					325	149	345	77					325	188	325	236
312			369	1					324	32	324	36					327	77	338	38					317	7	319	1					325	162	329	120													335	211	336	75					327	4	331	5					327	51	324	4													324	257	321	149					337	201	346	157					324	311	319	165					335	77	330	85					326	173	346	70					326	194	326	237
313			376	1					325	35	325	40					328	70	339	31					318	5	320	3					326	180	330	92													336	198	337	87					328	6	332	7					328	40	325	2													325	248	322	141					338	186	347	183					325	280	320	168					336	63	331	118					327	147	347	61					327	183	327	240
314			389	1					326	31	326	34					329	92	340	30					319	6	321	1					327	179	331	122													337	205	338	72					329	1	333	8					329	54	326	4													326	243	323	122					339	206	348	183					326	283	321	165					337	73	332	83					328	162	348	48					328	183	328	232
315			395	1					327	29	327	31					330	81	341	30					320	7	322	1					328	168	332	100													338	205	339	78					330	9	334	4					330	48	327	1													327	226	324	129					340	204	349	192					327	287	322	160					338	60	333	87					329	151	349	68					329	180	329	212
316			411	1					328	40	328	29					331	83	342	33					321	5	323	2					329	136	333	100													339	221	340	77					331	3	335	1					331	45	328	7													328	247	325	138					341	183	350	178					328	265	323	144					339	76	334	86					330	131	350	62					330	181	330	239
317			425	1					329	39	329	32					332	77	343	29					322	8	324	2					330	148	334	90													340	202	341	60					332	3	336	7					332	43	329	7													329	210	326	145					342	193	351	194					329	272	324	155					340	70	335	122					331	135	351	54					331	180	331	232
318									330	34	330	34					333	71	344	22					323	8	325	5					331	132	335	102													341	183	342	63					333	5	337	4					333	41	330	6													330	187	327	107					343	170	352	189					330	280	325	151					341	50	336	101					332	125	352	60					332	188	332	216
319									331	29	331	26					334	88	345	23					324	9	326	2					332	161	336	95													342	209	343	60					334	6	338	3					334	38	331	1													331	258	328	121					344	203	353	183					331	227	326	154					342	64	337	85					333	123	353	50					333	187	333	211
320									332	24	332	31					335	90	346	34					325	3	327	1					333	129	337	85													343	168	344	53					335	4	339	3					335	44	332	2													332	196	329	138					345	204	354	172					332	265	327	143					343	67	338	67					334	124	354	50					334	178	334	232
321									333	28	333	25					336	81	347	21					326	5	328	2					334	129	338	95													344	213	345	52					336	3	340	5					336	41	333	3													333	242	330	114					346	214	355	151					333	234	328	121					344	60	339	82					335	121	355	48					335	165	335	167
322									334	23	334	22					337	77	348	21					327	8	329	1					335	156	339	94													345	183	346	60					337	4	341	4					337	33	336	6													334	232	331	108					347	192	356	175					334	247	329	137					345	52	340	74					336	131	356	53					336	172	336	194
323									335	21	335	28					338	91	349	26					328	7	330	2					336	161	340	90													346	193	347	54					338	3	342	3					338	31	337	2													335	212	332	107					348	174	357	159					335	261	330	121					346	60	341	66					337	99	357	44					337	172	337	212
324									336	27	336	33					339	72	350	22					329	10	331	3					337	111	341	98													347	177	348	49					340	9	343	7					339	48	338	4													336	225	333	116					349	207	358	150					336	247	331	122					347	53	342	66					338	111	358	41					338	174	338	200
325									337	25	337	32					340	74	351	30					330	8	332	1					338	120	342	88													348	181	349	52					341	8	344	7					340	32	340	3													337	210	334	113					350	189	359	157					337	220	332	115					348	66	343	70					339	128	359	57					339	156	339	198
326									338	29	338	24					341	64	352	24					331	5	333	2					339	123	343	100													349	196	350	52					342	4	345	2					341	27	341	7													338	184	335	102					351	191	360	143					338	238	333	107					349	43	344	65					340	127	360	39					340	179	340	226
327									339	20	339	17					342	57	353	20					332	5	335	3					340	116	344	81													350	180	351	58					343	6	346	3					342	27	342	1													339	183	336	97					352	183	361	169					339	235	334	122					350	48	345	66					341	112	361	44					341	155	341	169
328									340	30	340	15					343	70	354	24					333	7	336	2					341	118	345	98													351	173	352	54					344	3	347	4					343	26	344	4													340	225	337	89					353	187	362	145					340	289	335	119					351	41	346	65					342	127	362	38					342	153	342	169
329									341	30	341	27					344	65	355	28					334	6	339	1					342	113	346	64													352	199	353	43					345	5	348	4					344	29	345	1													341	213	338	120					354	156	363	147					341	222	336	110					352	59	347	61					343	114	363	37					343	158	343	188
330									342	20	342	15					345	73	356	21					335	5	340	2					343	119	347	74													353	180	354	55					346	3	349	2					345	29	346	4													342	211	339	92					355	166	364	151					342	224	337	101					353	41	348	57					344	124	364	35					344	199	344	205
331									343	15	343	22					346	63	357	20					336	6	342	1					344	120	348	70													354	183	355	51					348	4	350	3					346	28	347	4													343	204	340	101					356	153	365	151					343	196	338	94					354	39	349	65					345	129	365	35					345	167	345	160
332									344	11	344	16					347	69	358	15					337	3	343	1					345	135	349	61													355	189	356	44					349	1	351	2					347	28	348	4													344	198	341	79					357	182	366	144					344	217	339	119					355	47	350	49					346	131	366	39					346	167	346	196
333									345	21	345	22					348	47	359	20					338	2	344	1					346	112	350	75													356	173	357	28					350	5	353	5					348	38	349	4													345	184	342	96					358	171	367	133					345	222	340	85					356	38	351	67					347	110	367	36					347	154	347	176
334									346	14	346	16					349	60	360	16					339	2	346	1					347	100	351	65													357	177	358	46					351	1	354	2					349	37	350	1													346	189	343	90					359	173	368	123					346	199	341	110					357	56	352	68					348	118	368	27					348	160	348	175
335									347	15	347	18					350	50	361	17					340	6	347	1					348	114	352	78													358	186	359	37					352	3	355	1					350	23	351	2													347	198	344	100					360	181	369	146					347	227	342	91					358	37	353	61					349	128	369	40					349	150	349	134
336									348	22	348	26					351	49	362	17					341	5	348	3					349	104	353	55													359	193	360	45					353	5	356	2					351	28	352	2													348	199	345	90					361	161	370	143					348	193	343	83					359	40	354	51					350	72	370	24					350	152	350	165
337									349	26	349	17					352	54	363	12					342	4	349	1					350	100	354	73													360	174	361	31					354	2	357	5					352	29	353	3													349	201	346	88					362	164	371	124					349	218	344	84					360	35	355	68					351	92	371	31					351	188	351	162
338									350	18	350	13					353	71	364	22					343	8	350	2					351	106	355	76													361	192	362	34					355	3	358	1					353	28	355	3													350	183	347	73					363	146	372	118					350	214	345	88					361	35	356	53					352	83	372	27					352	148	352	172
339									351	15	351	17					354	57	365	17					344	3	351	4					352	92	356	74													362	165	363	21					356	1	359	3					354	30	357	2													351	198	348	86					364	195	373	119					351	194	346	81					362	29	357	46					353	95	373	18					353	179	353	154
340									352	11	352	23					355	56	366	24					345	5	352	1					353	90	357	60													363	206	364	30					357	4	360	2					355	24	358	2													352	198	349	77					365	170	374	144					352	196	347	78					363	26	358	59					354	99	374	25					354	153	354	157
341									353	15	353	12					356	52	367	21					346	8	353	2					354	86	358	63													364	182	365	36					358	2	361	2					356	25	359	1													353	167	350	68					366	149	375	113					353	198	348	75					364	39	359	50					355	98	375	25					355	137	355	131
342									354	11	354	17					357	40	368	12					347	7	356	2					355	95	359	69													365	164	366	29					359	4	362	3					357	21	360	2													354	176	351	84					367	179	376	112					354	174	349	74					365	31	360	51					356	88	376	31					356	140	356	132
343									355	13	355	28					358	51	369	9					348	3	357	1					356	93	360	63													366	166	367	24					360	3	363	1					358	26	361	1													355	157	352	65					368	151	377	110					355	171	350	81					366	39	361	49					357	88	377	19					357	150	357	152
344									356	12	356	18					359	34	370	14					349	4	358	2					357	94	361	54													367	174	368	25					362	6	364	1					359	25	363	1													356	198	353	71					369	143	378	119					356	196	351	76					367	30	362	53					358	104	378	25					358	129	358	147
345									357	15	357	13					360	41	371	14					350	1	359	1					358	70	362	47													368	191	369	18					363	3	365	1					360	20	364	1													357	161	354	54					370	167	379	120					357	173	352	58					368	26	363	51					359	89	379	16					359	135	359	182
346									358	21	358	12					361	46	372	7					351	2	360	2					359	84	363	61													369	179	370	20					364	1	366	1					361	24	365	2													358	162	355	64					371	162	380	106					358	194	353	70					369	27	364	47					360	72	380	22					360	169	360	133
347									359	15	359	11					362	31	373	17					352	2	361	1					360	87	364	51													370	163	371	21					365	2	367	3					362	21	368	5													359	150	356	74					372	164	381	116					359	179	354	73					370	28	365	53					361	79	381	22					361	143	361	127
348									360	9	360	9					363	42	374	3					353	2	362	1					361	80	365	44													371	157	372	34					366	2	368	1					363	24	369	2													360	178	357	59					373	168	382	120					360	194	355	66					371	24	366	44					362	91	382	19					362	151	362	124
349									361	12	361	12					364	41	375	9					354	4	366	3					362	89	366	49													372	169	373	26					367	3	369	5					364	32	370	1													361	159	358	65					374	152	383	82					361	184	356	66					372	26	367	52					363	93	383	29					363	163	363	119
350									362	19	362	8					365	42	376	5					355	3	367	3					363	61	367	52													373	174	374	32					368	3	370	2					365	17	371	1													362	162	359	59					375	161	384	117					362	173	357	56					373	24	368	48					364	76	384	18					364	146	364	139
351									363	14	363	10					366	35	377	6					356	5	369	1					364	67	368	50													374	175	375	24					369	3	371	2					366	22	372	2													363	183	360	61					376	135	385	129					363	150	358	59					374	21	369	39					365	88	385	21					365	143	365	130
352									364	17	364	6					367	34	378	10					357	2	370	3					365	67	369	47													375	157	376	23					370	3	372	3					367	18	373	1													364	157	361	61					377	156	386	119					364	178	359	70					375	20	370	34					366	77	386	25					366	150	366	120
353									365	10	365	10					368	41	379	7					358	2	373	1					366	76	370	54													376	170	377	27					371	4	373	1					368	21	374	1													365	190	362	66					378	154	387	106					365	168	360	53					376	14	371	41					367	64	387	19					367	135	367	134
354									366	10	366	13					369	43	380	6					359	8	376	2					367	62	371	43													377	166	378	9					372	3	374	3					369	20	375	3													366	162	363	45					379	153	388	90					366	170	361	74					377	19	372	45					368	56	388	17					368	153	368	137
355									367	12	367	12					370	45	381	8					360	10	377	1					368	76	372	42													378	173	379	11					373	2	375	1					370	18	378	1													367	163	364	47					380	155	389	89					367	184	362	55					378	27	373	36					369	76	389	20					369	143	369	101
356									368	8	368	9					371	34	382	2					361	2	381	1					369	65	373	45													379	156	380	15					374	2	376	1					371	21	380	2													368	169	365	43					381	132	390	95					368	182	363	41					379	31	374	31					370	61	390	18					370	131	370	116
357									369	17	369	9					372	40	383	4					362	5	382	1					370	50	374	44													380	155	381	14					375	2	377	2					372	16	382	1													369	170	366	60					382	171	391	88					369	160	364	56					380	19	375	32					371	71	391	18					371	137	371	106
358									370	9	370	9					373	33	384	12					363	2	386	1					371	68	375	37													381	164	382	11					376	4	378	2					373	20	383	1													370	139	367	48					383	163	392	110					370	165	365	39					381	30	376	35					372	66	392	11					372	139	372	115
359									371	11	371	10					374	22	385	7					364	1	387	1					372	70	376	37													382	146	383	20					377	2	379	3					374	12	384	2													371	152	368	53					384	149	393	81					371	147	366	58					382	19	377	39					373	58	393	15					373	142	373	81
360									372	6	372	7					375	37	386	6					365	3	388	1					373	61	377	32													383	151	384	23					378	2	381	2					375	23	387	1													372	191	369	46					385	163	394	108					372	142	367	54					383	20	378	35					374	54	394	12					374	127	374	86
361									373	13	373	11					376	25	387	6					366	4	390	1					374	50	378	42													384	164	385	13					379	3	382	1					376	18	389	1													373	154	370	50					386	164	395	83					373	135	368	44					384	24	379	34					375	68	395	8					375	119	375	96
362									374	6	374	7					377	45	388	6					367	7	391	2					375	56	379	51													385	157	386	12					380	3	383	3					377	14	390	1													374	152	371	49					387	133	396	86					374	141	369	36					385	18	380	37					376	61	396	14					376	165	376	94
363									375	8	375	14					378	28	389	7					368	4	392	1					376	51	380	35													386	166	387	9					381	3	386	1					378	18	391	1													375	161	372	40					388	138	397	93					375	130	370	50					386	14	381	32					377	53	397	11					377	132	377	106
364									376	9	376	9					379	31	390	4					369	2	394	2					377	51	381	41													387	146	388	11					382	2	387	1					379	13	394	2													376	172	373	45					389	137	398	65					376	158	371	47					387	12	382	29					378	46	398	10					378	131	378	85
365									377	9	377	15					380	28	391	7					370	4	395	1					378	45	382	36													388	133	389	18					384	2	388	1					380	13	396	1													377	157	374	33					390	159	399	82					377	141	372	34					388	15	383	35					379	65	399	9					379	148	379	92
366									378	9	378	10					381	18	392	4					371	3	396	1					379	60	383	34													389	172	390	14					386	1	389	1					381	16	397	1													378	148	375	49					391	141	400	89					378	139	373	35					389	13	384	38					380	54	400	8					380	133	380	97
367									379	11	379	7					382	26	393	4					372	3	398	2					380	50	384	35													390	157	391	18					387	1	391	1					382	13	398	1													379	129	376	40					392	152	401	84					379	155	374	55					390	14	385	23					381	48	401	17					381	132	381	100
368									380	6	380	7					383	23	394	5					373	2	399	1					381	54	385	33													391	147	392	15					388	3	393	1					383	20	402	1													380	128	377	32					393	143	402	67					380	115	375	43					391	14	386	28					382	42	402	8					382	126	382	74
369									381	8	381	12					384	22	395	3					374	4	400	1					382	63	386	34													392	141	393	11					389	5	394	2					384	12	403	1													381	127	378	37					394	152	403	72					381	162	376	37					392	16	387	16					383	52	403	11					383	126	383	85
370									382	9	382	8					385	16	396	4					375	4	401	2					383	49	387	32													393	159	394	9					390	2	395	2					385	11	404	1													382	135	379	35					395	175	404	63					382	146	377	29					393	13	388	33					384	31	404	9					384	124	384	79
371									383	9	383	9					386	22	397	7					377	5	402	1					384	53	388	37													394	130	395	6					391	1	397	1					386	17	405	1													383	145	380	51					396	131	405	90					383	140	378	31					394	13	389	30					385	57	405	9					385	144	385	93
372									384	4	384	8					387	24	398	6					378	3	403	1					385	46	389	21													395	132	396	11					392	1	399	1					387	14	410	1													384	135	381	30					397	126	406	66					384	141	379	32					395	11	390	18					386	41	406	9					386	131	386	103
373									385	10	385	7					388	21	399	7					379	3	404	1					386	46	390	32													396	136	397	13					393	3	401	1					388	11	412	1													385	126	382	25					398	117	407	59					385	121	380	31					396	10	391	19					387	50	407	10					387	124	387	80
374									386	11	386	3					389	36	400	7					380	2	406	1					387	45	391	27													397	117	398	16					396	1	402	2					389	9	414	3													386	120	383	36					399	152	408	58					386	127	381	26					397	17	392	14					388	41	408	7					388	102	388	92
375									387	7	387	6					390	20	401	8					381	7	407	1					388	44	392	38													398	124	399	14					397	2	403	1					390	15	415	1													387	115	384	38					400	130	409	61					387	109	382	30					398	10	393	26					389	52	409	9					389	106	389	83
376									388	7	388	7					391	19	402	6					382	6	413	3					389	37	393	35													399	146	400	9					398	2	404	1					391	10	416	2													388	139	385	33					401	129	410	59					388	133	383	20					399	12	394	19					390	41	410	4					390	108	390	68
377									389	4	389	6					392	23	403	5					383	6	414	1					390	47	394	34													400	132	401	10					399	3	410	1					392	16	417	1													389	118	386	21					402	144	411	62					389	122	384	25					400	13	395	26					391	36	411	10					391	111	391	88
378									390	2	390	10					393	20	404	5					384	1	416	2					391	30	395	25													401	109	402	7					400	3	411	1					393	11	419	1													390	120	387	32					403	121	412	53					390	126	385	20					401	7	396	15					392	26	412	7					392	115	392	92
379									391	4	391	5					394	18	405	8					385	4	418	1					392	36	396	29													402	138	403	13					402	1	412	1					394	10	421	1													391	128	388	32					404	117	413	54					391	121	386	28					402	14	397	25					393	45	413	10					393	98	393	78
380									392	13	392	5					395	15	406	5					386	7	420	1					393	42	397	28													403	129	404	9					405	1	415	1					395	12	425	1													392	105	389	18					405	136	414	62					392	117	387	21					403	15	398	20					394	35	414	15					394	109	394	59
381									393	5	393	3					396	15	407	5					387	6	423	2					394	40	398	28													404	130	405	14					407	1	416	1					396	17	426	1													393	135	390	33					406	107	415	43					393	117	388	20					404	8	399	18					395	33	415	11					395	123	395	59
382									394	5	394	7					397	16	408	4					388	4	424	1					395	28	399	18													405	116	406	10					408	3	418	1					397	12	427	1													394	124	391	28					407	132	416	57					394	124	389	24					405	18	400	15					396	36	416	7					396	101	396	76
383									395	5	395	4					398	23	409	4					389	3	425	2					396	31	400	17													406	112	407	8					410	2	420	1					398	11	431	1													395	127	392	25					408	119	417	54					395	101	390	18					406	7	401	26					397	30	417	8					397	102	397	71
384									396	8	396	3					399	13	410	5					390	6	428	1					397	27	401	19													407	138	408	12					411	2	421	1					399	6	433	2													396	99	393	33					409	137	418	46					396	122	391	24					407	12	402	22					398	27	418	9					398	90	398	63
385									397	9	397	3					400	19	412	4					391	6	433	3					398	33	402	22													408	124	409	15					415	3	422	1					400	14	435	1													397	104	394	28					410	128	419	71					397	114	392	29					408	7	403	15					399	29	419	8					399	87	399	81
386									398	4	398	4					401	14	413	3					392	3	437	2					399	31	403	16													409	99	410	8					416	3	424	2					401	12	437	1													398	123	395	17					411	112	420	61					398	100	393	20					409	6	404	18					400	36	420	6					400	89	400	69
387									399	6	399	7					402	15	414	5					393	1	438	2					400	30	404	17													410	110	411	10					417	1	428	1					402	19	438	1													399	116	396	30					412	128	421	42					399	98	394	17					410	5	405	20					401	31	421	3					401	102	401	71
388									400	7	400	4					403	8	415	3					394	2	439	1					401	42	405	21													411	102	412	10					418	1	433	1					403	15	441	1													400	124	397	28					413	123	422	55					400	128	395	20					411	3	406	17					402	34	422	6					402	104	402	62
389									401	7	401	3					404	14	416	3					395	5	445	1					402	29	406	15													412	107	413	9					419	1	436	1					404	7	444	1													401	132	398	24					414	119	423	38					401	82	396	13					412	7	407	16					403	26	423	7					403	90	403	70
390									402	4	402	8					405	9	417	2					396	6	448	1					403	29	407	17													413	101	414	7					420	2	438	1					405	10	447	2													402	108	399	26					415	121	424	50					402	105	397	21					413	6	408	9					404	25	424	5					404	103	404	69
391									403	2	403	5					406	14	418	3					397	3	453	1					404	34	408	21													414	110	415	9					421	1	443	1					406	10	448	1													403	102	400	22					416	107	425	49					403	106	398	26					414	4	409	16					405	32	425	8					405	102	405	68
392									404	8	404	2					407	17	419	2					398	5	454	1					405	27	409	13													415	101	416	11					424	3	447	1					407	4	449	1													404	104	401	25					417	134	426	39					404	110	399	13					415	6	410	21					406	29	426	5					406	79	406	63
393									405	9	405	5					408	3	421	2					399	4	456	1					406	20	410	22													416	108	417	6					425	1	448	1					408	12	450	2													405	123	402	26					418	101	427	44					405	99	400	18					416	5	411	19					407	31	427	2					407	93	407	61
394									406	6	406	6					409	16	422	3					400	7	461	1					407	25	411	15													417	85	418	10					426	2	455	1					409	11	452	1													406	106	403	20					419	128	428	49					406	106	401	15					417	10	412	12					408	28	428	9					408	100	408	63
395									407	6	407	3					410	14	423	1					401	8	464	1					408	22	412	10													418	93	419	8					428	2	457	1					410	13	453	1													407	116	404	24					420	100	429	49					407	103	402	10					418	7	413	18					409	21	429	4					409	68	409	66
396									408	6	409	2					411	8	424	1					402	3	469	1					409	28	413	17													419	92	420	8					429	1	458	2					411	12	454	1													408	104	405	22					421	102	430	32					408	98	403	13					419	8	414	12					410	22	430	3					410	81	410	71
397									409	9	410	3					412	9	425	5					403	4	473	1					410	28	414	15													420	78	421	6					430	1	460	1					412	7	456	1													409	101	406	21					422	113	431	45					409	95	404	13					420	9	415	23					411	27	431	7					411	79	411	55
398									410	6	411	3					413	7	426	2					404	2	474	1					411	23	415	19													421	91	422	12					431	1	461	1					413	8	460	1													410	87	407	26					423	130	432	40					410	91	405	11					421	4	416	14					412	23	432	6					412	71	412	59
399									411	4	412	3					414	5	427	3					405	2	478	1					412	28	416	15													422	91	423	8					433	1	467	1					414	11	461	2													411	92	408	17					424	87	433	29					411	93	406	16					422	3	417	10					413	21	433	8					413	68	413	40
400									412	3	414	2					415	10	428	1					406	2	479	2					413	23	417	14													423	84	424	9					434	2	472	1					415	10	463	2													412	86	409	17					425	98	434	52					412	104	407	13					423	8	418	14					414	17	434	5					414	67	414	52
401									413	6	415	2					416	9	429	2					407	2	485	1					414	25	418	16													424	82	425	7					435	1	489	1					416	3	465	1													413	83	410	31					426	104	435	35					413	103	408	9					424	2	419	14					415	25	435	4					415	54	415	54
402									414	4	416	1					417	7	431	3					408	2	488	1					415	22	419	9													425	79	426	6					436	1	494	1					417	6	467	1													414	85	411	21					427	84	436	35					414	79	409	15					425	9	420	11					416	16	436	5					416	66	416	43
403									415	8	418	5					418	12	432	1					410	4	490	1					416	29	420	19													426	79	427	11					437	3	503	1					418	6	468	1													415	91	412	11					428	96	437	32					415	86	410	11					426	7	421	13					417	27	437	3					417	68	417	57
404									416	4	419	2					419	10	433	3					411	8	491	1					417	28	421	12													427	77	428	5					438	3	505	1					419	9	469	1													416	80	413	17					429	106	438	29					416	78	411	13					427	10	422	12					418	21	438	5					418	65	418	53
405									417	4	420	5					420	7	434	1					412	2	500	1					418	19	422	15													428	73	429	9					439	2	516	1					420	9	474	1													417	85	414	16					430	80	439	38					417	112	412	12					428	4	423	12					419	20	439	10					419	62	419	53
406									418	1	421	2					421	8	435	4					413	5	502	1					419	14	423	9													429	74	430	6					440	1	518	1					421	5	479	1													418	90	415	17					431	91	440	30					418	86	413	11					429	9	424	9					420	16	440	6					420	54	420	57
407									419	7	422	1					422	9	436	1					414	7	504	1					420	18	424	14													430	81	431	5					443	2	530	1					422	5	481	1													419	93	416	13					432	86	441	32					419	90	414	11					430	9	425	6					421	17	441	8					421	74	421	55
408									420	6	423	1					423	7	437	2					415	2	511	1					421	26	425	10													431	86	432	3					444	2	535	1					423	3	491	1													420	71	417	19					433	82	442	31					420	81	415	11					431	12	426	6					422	16	442	6					422	79	422	46
409									421	6	425	1					424	5	438	2					416	4	517	1					422	20	426	10													432	63	433	1					445	2	556	2					424	7	493	2													421	86	418	20					434	92	443	28					421	91	416	11					432	3	427	11					423	19	443	5					423	66	423	53
410									422	6	426	2					425	6	439	2					417	4	518	2					423	17	427	11													433	76	434	4					447	1	559	1					425	6	495	1													422	74	419	15					435	93	444	28					422	85	417	9					433	6	428	9					424	12	444	1					424	64	424	52
411									423	4	427	3					426	11	440	4					418	1	522	1					424	13	428	11													434	72	435	3					448	1	564	1					426	2	498	2													423	68	420	15					436	98	445	28					423	89	418	7					434	2	429	5					425	19	445	4					425	64	425	52
412									424	2	429	1					427	5	441	3					419	1	531	1					425	15	429	6													435	74	436	7					450	2	566	1					427	6	515	1													424	63	421	16					437	96	446	24					424	76	419	9					436	4	430	6					426	13	446	4					426	60	426	40
413									425	4	430	1					428	8	443	1					420	2	533	1					426	14	430	8													436	69	437	6					451	2	587	1					428	7	520	1													425	71	422	16					438	86	447	28					425	83	420	14					437	1	431	8					427	16	447	9					427	77	427	38
414									426	3	431	2					429	6	444	3					421	2	536	1					427	17	431	9													437	70	438	5					453	1	608	1					429	9	525	1													426	77	423	10					439	89	448	35					426	85	421	11					438	3	432	5					428	12	448	4					428	57	428	53
415									427	2	432	2					430	4	445	3					422	3	548	1					428	11	432	13													438	53	439	7					454	1	625	1					430	3	534	1													427	64	424	14					440	76	449	31					427	85	422	4					439	3	433	8					429	12	449	4					429	55	429	44
416									428	5	433	1					431	4	446	4					423	1	559	1					429	10	433	9													439	69	440	6					455	1	684	1					431	2	535	2													428	73	425	17					441	75	450	25					428	77	423	7					440	3	434	9					430	9	450	2					430	59	430	47
417									429	2	434	1					432	8	447	1					424	3	561	1					430	14	434	6													440	69	441	5					456	1	709	1					432	3	540	1													429	73	426	15					442	72	451	24					429	81	424	8					441	3	435	16					431	14	451	4					431	65	431	36
418									430	4	435	3					433	8	448	2					426	1	568	2					431	14	435	9													441	65	442	2					457	1	734	1					433	6	543	2													430	67	427	13					443	86	452	24					430	70	425	7					442	3	436	9					432	8	452	3					432	59	432	43
419									431	3	436	1					434	7	449	4					427	1	569	1					432	13	436	8													442	59	443	4					458	1	848	1					434	3	544	1													431	64	428	13					444	66	453	24					431	88	426	6					443	3	437	12					433	9	453	4					433	56	433	33
420									432	1	437	1					435	8	450	7					428	6	596	1					433	7	437	8													443	58	444	3					461	1							435	7	545	1													432	64	429	10					445	82	454	33					432	80	427	9					444	2	438	9					434	14	454	3					434	68	434	52
421									434	1	438	3					436	10	452	1					429	5	605	1					434	11	438	9													444	77	445	4					463	1							436	8	553	1													433	64	430	12					446	81	455	35					433	66	428	7					445	2	439	6					435	14	455	3					435	54	435	51
422									435	2	440	1					437	4	453	2					430	1	607	1					435	10	439	6													445	54	446	6					466	1							437	1	557	1													434	69	431	14					447	65	456	15					434	80	429	7					446	4	440	4					436	11	456	2					436	64	436	37
423									436	5	444	3					438	5	454	3					431	2	612	1					436	11	440	9													446	57	447	4					467	1							438	5	561	1													435	57	432	9					448	90	457	16					435	76	430	9					447	2	441	12					437	5	457	5					437	46	437	45
424									437	1	445	1					439	9	455	2					432	4	614	1					437	8	441	3													447	50	448	2					469	1							439	5	565	1													436	50	433	11					449	67	458	17					436	71	431	4					448	3	442	5					438	4	458	3					438	51	438	47
425									438	1	447	2					440	6	457	1					433	3	625	1					438	12	442	5													448	60	449	5					471	1							440	8	568	1													437	48	434	9					450	59	459	20					437	86	432	10					449	3	443	13					439	11	459	5					439	57	439	38
426									439	1	448	3					441	3	458	3					434	6	626	1					439	9	443	8													449	50	450	3					472	1							441	10	570	1													438	56	435	12					451	71	460	27					438	76	433	5					450	4	444	3					440	13	460	3					440	59	440	42
427									440	3	450	1					442	6	459	3					435	1	628	1					440	6	444	7													450	56	451	3					478	2							442	2	571	1													439	47	436	11					452	67	461	22					439	104	434	12					451	2	445	3					441	5	461	3					441	63	441	36
428									441	2	451	1					443	6	460	1					436	3	636	1					441	8	445	3													451	50	452	2					479	2							443	4	573	1													440	58	437	17					453	70	462	13					440	60	435	6					452	4	446	6					442	7	462	6					442	48	442	41
429									443	1	452	4					444	5	461	2					437	3	637	1					442	8	446	7													452	57	453	3					480	1							444	6	578	1													441	59	438	11					454	86	463	19					441	55	436	10					453	2	447	13					443	11	464	6					443	35	443	36
430									444	3	453	1					445	7	462	3					438	3	639	1					443	5	447	9													453	60	454	6					488	2							445	5	580	1													442	46	439	8					455	73	464	16					442	72	437	12					454	2	448	4					444	6	465	2					444	46	444	28
431									445	2	454	1					446	8	463	1					439	4	643	1					444	10	448	8													454	68	455	4					489	1							446	3	581	1													443	53	440	11					456	69	465	15					443	61	438	9					455	2	449	2					445	14	466	4					445	57	445	28
432									448	3	457	2					447	5	464	2					440	1	645	1					445	9	449	6													455	42	456	2					509	1							447	5	582	1													444	56	441	7					457	58	466	21					444	58	439	8					456	1	450	6					446	5	467	3					446	51	446	32
433									449	1	460	2					448	3	465	4					441	3	646	1					446	11	450	6													456	44	457	2					513	1							448	3	584	1													445	62	442	12					458	69	467	16					445	68	440	10					457	1	451	9					447	1	468	5					447	49	447	44
434									450	1	461	2					449	2	466	2					442	3	657	1					447	8	451	5													457	54	458	2					516	1							449	1	595	2													446	31	443	6					459	73	468	18					446	65	441	6					458	2	452	7					448	9	469	5					448	47	448	37
435									451	6	465	1					450	4	468	4					443	3	664	1					448	9	452	3													458	52	460	4					521	1							450	2	598	1													447	52	444	16					460	64	469	19					447	68	442	6					460	2	453	5					449	10	470	2					449	60	449	30
436									452	3	466	1					451	2	469	1					444	5	683	1					449	6	453	4													459	43	461	3					523	1							451	5	601	1													448	38	445	8					461	42	470	22					448	67	443	3					461	1	454	3					450	2	471	1					450	44	450	32
437									453	6	467	1					452	2	471	2					445	5							450	8	454	2													460	51	462	2					524	1							453	5	606	1													449	48	446	10					462	55	471	19					449	75	444	5					462	1	455	2					451	4	472	6					451	42	451	32
438									455	2	470	1					453	3	472	1					446	1							451	7	455	6													461	42	463	3					526	1							454	4	610	1													450	45	447	6					463	61	472	12					450	63	445	6					463	2	456	1					452	5	473	2					452	60	452	32
439									458	1	472	1					454	6	473	1					447	3							452	8	456	4													462	45	464	2					542	1							455	6	611	1													451	38	448	6					464	66	473	15					451	79	446	2					464	2	457	2					453	5	474	3					453	53	453	41
440									459	2	473	1					455	3	474	3					448	4							453	7	457	2													463	46	465	3					546	1							456	8	613	1													452	38	449	5					465	67	474	14					452	76	447	5					465	1	458	4					454	7	475	4					454	50	454	39
441									460	3	474	1					456	8	475	2					449	4							454	6	458	6													464	34	466	3					548	1							457	1	616	1													453	45	450	9					466	65	475	21					453	68	448	3					466	2	460	4					455	6	476	2					455	42	455	36
442									461	3	478	3					457	4	477	1					450	1							455	9	459	4													465	35	467	2					551	1							458	1	618	1													454	26	451	11					467	45	476	18					454	82	450	1					467	3	461	6					456	3	477	2					456	55	456	44
443									462	3	483	2					458	4	480	3					452	3							456	4	460	3													466	36	468	3					554	1							459	2	624	1													455	26	452	7					468	56	477	15					455	69	451	7					468	1	462	5					457	2	478	1					457	60	457	26
444									463	1	485	1					459	3	481	5					453	2							457	6	461	4													467	41	469	1					562	1							461	5	632	1													456	32	453	11					469	59	478	18					456	67	452	3					470	1	463	5					458	3	479	4					458	53	458	26
445									465	2	486	1					460	4	483	1					454	2							458	6	462	4													468	40	470	3					566	1							462	3	639	2													457	34	454	8					470	60	479	8					457	51	453	2					471	1	464	4					459	8	480	4					459	43	459	28
446									466	2	490	1					461	2	485	1					455	3							459	9	463	2													469	27	471	4					568	1							463	1	641	1													458	25	455	12					471	48	480	17					458	67	454	8					472	1	465	1					460	4	481	3					460	43	460	26
447									468	2	491	1					462	4	487	2					456	3							460	4	464	3													470	36	472	4					572	1							464	2	643	1													459	38	456	10					472	43	481	10					459	82	455	5					473	1	466	7					461	3	482	4					461	39	461	23
448									469	3	492	2					463	7	488	1					457	3							461	7	465	4													471	27	473	2					573	1							465	2	644	1													460	42	457	8					473	54	482	15					460	59	456	5					475	1	467	3					462	2	483	2					462	47	462	36
449									470	2	493	1					464	3	489	1					458	3							462	6	466	2													472	20	474	4					592	1							466	2	645	1													461	39	458	3					474	39	483	9					461	62	457	5					476	1	468	4					463	4	484	1					463	43	463	15
450									471	4	494	1					465	5	490	1					459	4							463	1	467	3													473	26	475	3					599	2							467	1	651	1													462	36	459	4					475	54	484	10					462	71	458	4					479	1	469	4					464	2	485	5					464	60	464	21
451									472	1	496	1					466	1	491	1					460	4							464	6	468	2													474	23	476	4					604	1							468	3	652	1													463	36	460	7					476	41	485	14					463	57	459	1					480	1	470	1					465	1	486	2					465	42	465	22
452									474	2	500	2					468	4	492	3					461	2							465	7	469	3													475	23	477	3					632	1							469	2	655	1													464	36	461	7					477	52	486	8					464	60	460	4					488	1	471	2					466	6	487	3					466	43	466	37
453									475	4	502	1					469	2	493	2					462	3							466	9	470	5													476	20	479	4					634	1							470	4	658	1													465	28	462	2					478	48	487	11					465	53	461	3					489	1	472	2					467	5	488	1					467	29	467	32
454									477	2	503	1					470	5	494	1					463	3							467	4	471	2													477	32	480	3					641	1							471	2	666	1													466	29	463	7					479	43	488	9					466	66	462	1					491	1	473	1					468	2	489	1					468	52	468	24
455									481	2	505	1					471	2	495	1					464	3							468	8	472	5													478	31	481	5					653	1							472	3	674	1													467	28	464	6					480	39	489	12					467	67	463	2					492	1	474	1					469	4	491	3					469	37	469	23
456									482	2	506	1					472	2	497	1					465	2							469	5	473	3													479	15	482	2					655	2							473	1	676	1													468	34	465	5					481	46	490	10					468	51	464	3					493	1	475	4					470	5	492	3					470	35	470	26
457									483	2	508	2					473	2	499	1					466	1							470	4	474	2													480	22	483	4					690	1							474	2	684	1													469	20	466	3					482	46	491	5					469	58	465	5					494	2	476	4					471	4	493	6					471	32	471	21
458									484	1	513	1					474	2	500	1					468	2							471	3	475	3													481	19	484	1					696	1							475	6	685	1													470	21	467	8					483	30	492	19					470	68	466	1					496	1	477	2					472	2	494	1					472	30	472	23
459									486	2	515	1					475	5	501	1					469	6							472	4	476	3													482	20	485	2					702	1							476	1	688	1													471	23	468	7					484	38	493	5					471	51	467	1					499	1	478	4					473	4	495	2					473	38	473	22
460									488	1	517	1					476	4	502	1					470	6							473	5	477	3													483	29	486	1					719	1							477	2	689	1													472	22	469	4					485	49	494	12					472	54	468	2					500	1	479	1					474	1	496	3					474	36	474	24
461									489	2	521	1					477	2	503	2					473	9							474	4	478	1													484	20	487	3					722	2							478	1	693	1													473	20	470	8					486	44	495	12					473	40	469	2					502	3	481	2					475	2	497	4					475	39	475	19
462									490	1	523	2					478	2	504	4					474	2							475	9	479	2													485	14	488	2					738	1							479	1	696	1													474	23	471	4					487	36	496	6					474	46	470	1					503	2	483	3					476	2	498	1					476	42	476	18
463									491	1	526	2					479	2	506	1					475	1							476	2	481	2													486	21	489	1					758	1							481	1	698	1													475	33	472	5					488	34	497	6					475	68	471	1					518	2	484	2					477	3	499	2					477	37	477	22
464									493	2	528	1					480	2	507	2					476	2							477	5	483	1													487	18	490	2					784	1							482	3	701	1													476	20	473	9					489	33	498	8					476	52	472	1					538	1	485	1					478	3	500	2					478	34	478	22
465									494	2	529	1					481	3	511	2					477	3							478	2	484	2													488	17	491	2					842	1							484	3	710	1													477	15	474	4					490	40	499	8					477	53	473	3					559	1	486	3					479	2	502	2					479	31	479	23
466									495	4	530	1					482	1	512	1					478	1							479	6	485	1													489	11	493	3					864	1							485	1	711	1													478	25	475	5					491	33	500	6					478	51	474	1					574	1	489	1					480	1	503	1					480	29	480	24
467									497	3	533	1					484	7	513	1					479	2							480	4	486	3													490	17	494	1					876	1							486	1	718	1													479	26	476	5					492	41	501	8					479	60	475	2					576	1	490	2					482	5	504	2					481	31	481	30
468									498	1	535	1					486	6	515	2					480	1							481	3	487	1													491	21	496	3					896	1							489	3	719	1													480	16	478	7					493	26	502	12					480	46	476	2					578	1	492	4					483	1	505	3					482	34	482	23
469									499	3	539	1					488	2	516	1					481	4							482	3	488	1													492	23	497	2					921	1							491	1	728	1													481	21	479	4					494	28	503	11					481	47	477	3					603	1	493	1					484	3	507	1					483	48	483	26
470									503	2	541	1					489	1	518	1					483	2							483	3	490	1													493	15	498	1					931	1							492	1	732	1													482	21	480	9					495	36	504	1					482	51	478	2					619	1	494	2					485	2	508	1					484	43	484	29
471									506	2	547	1					490	1	519	3					484	1							484	1	491	1													494	17	500	1					933	1							494	1	738	1													483	20	481	3					496	29	505	9					483	48	481	2					831	1	495	3					486	2	511	3					485	32	485	24
472									509	1	556	1					491	1	520	1					485	5							485	2	492	3													495	17	502	1					949	1							495	1	740	1													484	16	482	4					497	29	506	4					484	47	482	1							497	4					489	2	512	3					486	32	486	21
473									510	2	559	1					492	2	522	1					486	4							486	4	493	4													496	13	503	1					962	1							496	1	742	2													485	22	483	2					498	41	507	10					485	56	483	2							498	1					490	1	514	5					487	31	487	23
474									512	2	560	2					493	3	523	1					487	3							487	4	494	1													497	13	504	1					1009	1							497	2	748	1													486	23	484	9					499	30	508	7					486	52	484	1							499	5					491	2	515	2					488	22	488	27
475									514	2	570	1					494	1	525	1					488	6							488	3	495	2													498	8	505	2					1195	1							499	1	750	1													487	22	485	4					500	32	509	8					487	64	485	1							502	2					492	2	517	2					489	25	489	25
476									515	1	574	1					495	2	526	1					489	3							489	3	497	1													499	16	506	1					1216	1							502	3	768	1													488	20	486	3					501	30	510	5					488	42	486	1							503	2					493	2	518	2					490	30	490	20
477									517	1	577	1					497	2	527	3					490	4							490	5	498	1													500	12	510	1					1252	1							504	1	769	1													489	16	487	4					502	20	511	5					489	52	487	2							505	2					494	1	519	1					491	27	491	24
478									519	1	579	1					498	3	528	3					491	5							491	8	499	1													501	12	511	1					1279	1							505	1	772	1													490	15	488	4					503	31	512	2					490	59	488	2							506	1					495	4	520	2					492	24	492	28
479									520	2	587	2					499	1	529	2					492	3							492	5	500	2													502	18	512	1													508	2	774	1													491	18	489	5					504	33	513	9					491	59	489	1							507	2					497	3	521	2					493	23	493	26
480									521	1	588	1					500	1	531	1					493	2							493	2	501	1													503	12	513	2													510	2	775	1													492	16	490	6					505	24	514	4					492	54	490	2							508	1					499	2	522	2					494	20	494	11
481									523	2	589	1					501	1	532	2					494	3							494	2	502	3													504	20	514	1													511	3	780	1													493	14	491	1					506	21	515	5					493	43	491	1							509	1					500	2	523	2					495	25	495	28
482									525	1	590	1					502	1	534	1					495	2							495	4	503	1													505	16	517	2													515	1	781	1													494	15	492	2					507	22	516	3					494	41	492	3							512	1					501	1	524	1					496	23	496	26
483									528	1	591	3					503	2	535	2					496	3							496	3	504	1													506	12	518	3													518	3	798	1													495	14	493	2					508	17	517	10					495	51	497	2							514	1					502	1	525	1					497	23	497	29
484									529	2	593	1					504	3	536	2					497	3							498	2	505	1													507	10	519	1													519	2	809	1													496	16	495	3					509	27	518	4					496	47	498	2							515	2					503	1	526	1					498	22	498	10
485									532	1	596	1					505	1	537	1					498	3							499	6	506	1													508	13	520	3													520	3	821	1													497	18	496	5					510	22	519	3					497	40	499	1							516	1					504	1	527	1					499	12	499	25
486									534	1	597	1					506	1	539	3					499	6							500	8	507	4													509	7	521	1													521	1	832	1													498	9	497	4					511	23	520	2					498	47	500	2							520	2					505	1	528	2					500	20	500	25
487									536	1	599	1					507	1	543	1					500	6							501	3	508	2													510	9	522	2													522	1	834	1													499	16	498	2					512	19	521	1					499	43	501	2							521	1					506	1	529	2					501	29	501	19
488									538	1	601	1					509	2	544	1					501	2							502	4	509	2													511	12	525	1													523	4	855	1													500	13	499	3					513	13	522	5					500	44	502	1							523	1					508	1	531	1					502	22	502	19
489									542	1	605	1					512	3	546	1					502	1							504	3	511	1													512	6	529	1													524	1	859	1													501	11	500	1					514	17	523	7					501	42	503	2							526	2					509	1	532	1					503	22	503	14
490									543	1	608	1					515	1	548	1					504	3							506	6	513	2													513	9	530	1													525	1	860	1													502	13	501	1					515	20	524	2					502	39	504	2							527	1					512	1	533	3					504	21	504	14
491									545	1	613	1					516	2	552	2					505	4							507	3	514	1													514	9	531	1													526	1	866	1													503	10	502	3					516	19	525	4					503	38	508	4							528	2					513	1	535	1					505	22	505	21
492									547	2	614	1					517	1	553	1					506	4							508	4	515	3													515	8	532	2													527	1	870	1													504	12	503	2					517	21	526	4					504	56	509	3							529	1					514	3	536	1					506	15	506	13
493									549	1	615	1					520	1	557	1					507	6							509	3	516	2													516	10	534	1													528	3	892	1													505	7	504	1					518	24	527	1					505	46	511	1							530	1					516	1	537	2					507	17	507	14
494									550	1	618	1					522	1	558	1					508	2							510	4	517	2													517	8	536	2													529	2	895	1													506	14	505	1					519	18	528	2					506	38	512	1							531	1					518	1	538	2					508	11	508	11
495									551	1	625	1					523	1	559	1					509	5							511	3	519	1													518	7	537	1													530	1	897	1													507	13	506	6					520	18	529	7					507	35	513	1							534	1					528	1	539	1					509	24	509	19
496									555	2	626	1					524	1	563	1					510	5							512	1	520	1													519	6	543	1													532	1	902	2													508	13	507	5					521	22	530	2					508	34	514	1							537	1					531	1	540	3					510	17	510	18
497									556	1	627	1					528	2	564	1					512	1							513	2	521	1													520	8	545	1													533	1	912	1													509	15	508	3					522	21	531	4					509	41	516	1							548	1					532	1	542	1					511	14	511	22
498									557	2	628	1					529	1	566	1					513	2							514	1	525	1													521	13	547	2													535	1	920	1													510	12	509	2					523	22	532	4					510	29	517	2							555	1					534	2	545	2					512	14	512	19
499									560	1	634	1					530	1	568	1					514	3							517	1	526	1													522	13	553	1													536	2	962	1													511	10	510	2					524	12	533	2					511	38	518	2							558	1					546	1	546	1					513	16	513	9
500									564	2	636	1					531	2	569	1					515	3							518	3	532	3													523	6	557	1													546	1	991	1													512	11	511	1					525	15	534	4					512	46	519	1							559	1					556	1	548	1					514	12	514	12
501									565	2	642	1					532	1	570	1					516	5							519	1	534	1													524	10	559	3													554	1	1005	1													513	6	513	3					526	14	535	4					513	38	520	2							560	1					560	2	551	1					515	21	515	23
502									573	1	643	1					533	2	571	1					517	2							520	1	535	1													525	11	561	1													555	1	1017	1													514	11	514	3					527	19	536	3					514	36	521	1							567	1					562	1	553	2					516	12	516	9
503									579	1	644	1					535	1	572	2					518	3							522	1	538	1													526	9	562	2													556	2	1047	1													515	16	516	3					528	17	537	4					515	30	522	2							573	1					573	2	554	1					517	13	517	12
504									584	1	646	2					536	2	573	2					519	7							524	1	539	1													527	7	564	1													563	1	1070	1													516	11	517	4					529	9	538	3					516	38	523	2							575	1					576	1	558	2					518	17	518	19
505									585	1	649	1					540	3	576	1					521	4							525	1	540	3													528	11	565	2													565	1	1074	1													517	6	518	2					530	13	539	3					517	26	524	1							579	2					583	1	560	2					519	20	519	16
506									587	1	652	1					541	1	582	1					522	4							526	4	541	1													529	11	566	1													568	2	1103	1													518	9	519	4					531	13	540	1					518	36	525	2							588	1					587	1	563	1					520	16	520	12
507									588	1	661	1					542	1	583	1					523	2							527	5	542	2													530	3	567	1													569	1	1117	1													519	6	520	2					532	15	541	1					519	38	527	1							589	1					588	1	564	1					521	12	521	14
508									589	1	663	1					543	4	586	1					524	1							528	1	543	1													531	9	569	3													574	1	1143	1													520	4	521	2					533	19	542	6					520	31	529	1							609	2					595	1	565	2					522	12	522	16
509									594	3	666	1					545	2	590	1					525	3							530	2	545	1													532	12	573	1													587	1	1200	1													521	9	522	1					534	13	543	3					521	30	530	1							626	1					602	1	566	2					523	22	523	14
510									599	1	669	1					548	1	594	1					526	3							531	1	546	1													533	5	574	2													588	1	1206	1													522	9	523	3					535	12	544	4					522	42	531	1							678	2					608	1	568	2					524	14	524	18
511									605	2	674	1					549	1	595	3					527	3							537	1	547	1													534	4	575	2													590	1	1248	1													523	8	524	3					536	11	545	3					523	40	532	2							692	1					629	1	569	1					525	20	525	9
512									607	1	675	1					550	1	596	1					528	3							538	2	549	1													535	9	576	1													595	1	1264	1													524	14	525	4					537	9	547	5					524	29	533	1													633	1	577	1					526	15	526	13
513									610	1	684	1					554	2	597	1					529	8							539	3	550	1													536	7	578	1													602	1															525	6	527	3					538	11	548	2					525	30	534	3													641	1	578	1					527	16	527	19
514									621	2	686	1					558	1	598	1					530	1							540	1	551	1													537	6	581	2													607	1															526	9	528	3					539	11	549	3					526	35	536	2													648	1	586	1					528	19	528	16
515									622	1	687	1					559	1	604	3					531	2							541	1	555	1													538	6	587	1													614	2															527	6	530	1					540	12	551	1					527	29	537	4													656	1	587	1					529	10	529	13
516									625	1	688	1					560	1	615	1					532	2							542	1	557	1													539	9	589	1													622	1															528	10	531	1					541	6	553	3					528	25	538	1													670	1	589	1					530	10	530	12
517									634	1	694	1					564	1	616	1					533	4							543	1	561	2													540	8	598	3													628	1															529	6	532	2					542	8	554	2					529	25	539	2													688	1	590	1					531	11	531	9
518									635	1	695	1					565	2	617	1					534	4							544	2	562	1													541	12	600	3													636	1															530	9	533	3					543	16	555	1					530	27	540	2															591	1					532	10	532	13
519									637	1	696	1					567	1	618	1					535	2							545	2	565	1													542	5	602	2													653	1															531	10	534	2					544	10	556	2					531	36	542	2															592	2					533	13	533	9
520									640	2	702	1					569	1	619	2					536	5							546	1	566	1													543	4	604	1													654	1															532	7	535	2					545	11	557	1					532	32	543	1															595	4					534	12	534	14
521									642	1	709	1					571	1	622	2					537	3							547	2	567	1													544	5	607	1													681	1															533	7	536	1					546	12	558	1					533	20	544	1															596	1					535	10	535	17
522									653	1	710	1					572	1	623	1					538	4							548	3	568	1													545	1	608	2													727	1															534	5	537	2					547	5	559	1					534	23	545	1															597	1					536	12	536	3
523									657	1	720	1					575	1	624	2					539	2							549	1	570	1													546	4	616	1													771	1															535	9	541	3					548	9	562	2					535	26	547	1															598	1					537	14	537	6
524									664	1	743	1					579	1	626	1					540	2							550	1	571	1													547	2	621	1													779	1															536	4	542	2					549	13	563	2					536	35	548	1															599	1					538	15	538	11
525									668	1	747	1					583	2	629	2					541	4							551	1	575	1													548	5	640	1													845	1															537	5	543	1					550	9	564	1					537	30	549	2															602	1					539	10	539	16
526									680	1	748	1					590	1	630	1					542	4							552	2	580	1													549	7	643	2													1003	1															538	7	544	1					551	6	565	2					538	32	550	1															603	1					540	11	540	24
527									691	1	772	1					591	1	636	1					543	2							553	1	582	2													550	1	652	1																													539	11	545	6					552	7	566	1					539	24	552	1															605	1					541	20	541	10
528									735	2	785	1					593	1	639	1					545	5							554	2	586	2													551	6	656	1																													540	7	546	3					553	7	567	1					540	24	553	2															610	1					542	8	542	16
529									742	2	791	1					599	1	640	2					546	2							556	2	589	1													552	5	675	1																													541	9	547	2					554	11	568	2					541	26	557	1															616	1					543	7	543	10
530									746	1	794	1					602	2	641	1					547	4							559	3	591	1													553	5	682	1																													542	8	548	1					555	4	570	1					542	17	558	2															617	1					544	15	544	9
531									750	1	799	1					603	1	642	1					548	2							560	2	592	1													554	5	684	1																													543	2	549	1					556	8	571	2					543	27	560	2															620	1					545	8	545	9
532									759	1	812	1					604	1	644	1					549	4							563	2	596	1													555	3	686	1																													544	7	551	1					557	6	572	1					544	19	561	3															625	1					546	13	546	8
533									782	1	815	1					605	1	646	1					550	2							564	2	597	1													556	3	697	1																													545	5	552	1					558	5	574	2					545	21	565	1															628	1					547	9	547	5
534									821	1	817	1					606	2	652	1					551	2							565	2	603	1													557	3	702	1																													546	9	554	2					559	7	575	1					546	19	568	1															633	1					548	9	548	5
535									825	1	819	1					607	1	654	1					552	5							567	3	605	1													558	2	708	1																													547	7	556	2					560	4	577	1					547	22	570	2															638	1					549	7	549	11
536									833	1	834	1					616	1	655	1					553	6							568	1	613	1													559	7	709	1																													548	5	559	1					561	6	580	1					548	29	574	1															644	2					550	12	550	7
537									842	1	844	1					618	2	656	2					554	2							569	2	614	1													560	2	712	1																													549	5	560	1					562	6	581	1					549	23	575	1															653	2					551	8	551	6
538									848	1	873	1					619	1	659	1					555	4							570	1	615	1													561	3	713	1																													550	7	561	1					563	7	582	1					550	17	576	1															656	1					552	7	552	10
539									856	1							621	1	664	1					556	6							571	3	616	1													562	2	719	2																													551	7	562	1					564	4	591	2					551	18	577	2															659	1					553	13	553	11
540									865	1							627	1	665	1					557	5							572	1	619	1													563	2	754	1																													552	5	563	1					565	6	593	1					552	14	583	1															660	1					554	12	554	9
541									871	1							630	1	666	3					558	5							577	1	620	2													564	2	763	1																													553	6	564	1					566	3	597	1					553	18	584	1															661	2					555	5	555	8
542									876	1							632	1	667	2					559	2							580	1	622	1													565	7	765	1																													554	8	566	2					567	9	598	1					554	17	586	1															662	1					556	9	556	7
543									922	1							635	1	670	1					560	3							582	1	625	2													566	3	792	1																													555	7	567	2					568	3	599	1					555	17	587	1															666	1					557	10	557	7
544									945	1							638	1	671	1					561	2							583	1	626	2													567	3	795	1																													556	6	569	2					569	9	604	1					556	22	591	2															668	1					558	9	558	6
545									974	1							641	1	672	1					562	4							585	1	628	1													568	2	800	1																													557	1	572	2					570	5	605	1					557	10	596	2															670	1					559	7	559	9
546									975	1							643	1	676	2					563	2							586	1	629	1													569	6	824	1																													558	3	574	1					571	7	607	2					558	13	597	1															671	1					560	6	560	6
547									982	1							645	1	677	2					564	3							587	1	630	1													570	3	878	1																													559	6	575	2					572	3	610	1					559	15	598	1															672	1					561	5	561	2
548									1001	1							646	2	684	1					565	3							591	1	639	1													571	5	899	1																													560	6	577	2					573	3	615	1					560	18	599	1															676	1					562	10	562	3
549									1007	1							653	1	687	2					566	4							592	1	644	1													572	2	906	1																													561	4	580	2					574	6	618	1					561	14	600	1															682	1					563	8	563	8
550									1013	1							654	1	696	1					567	6							599	1	645	1													573	3	914	1																													562	4	581	3					575	4	622	1					562	13	601	1															684	1					564	9	564	4
551																	656	1	699	1					568	4							600	2	651	1													574	3	953	1																													563	2	582	1					576	2	629	1					563	9	603	1															687	1					565	7	565	6
552																	665	1	703	1					569	1							601	1	657	1													575	5	960	1																													564	3	583	1					577	3	633	1					564	13	607	2															693	1					566	6	566	4
553																	668	1	708	1					570	3							602	2	660	1													576	4	1001	1																													565	8	584	1					578	5	634	1					565	16	609	1															696	1					567	10	567	8
554																	674	1	724	1					571	8							603	1	664	1													577	1	1158	1																													566	7	586	2					579	5	644	1					566	17	611	2															700	1					568	9	568	3
555																	687	1	731	1					572	3							604	1	666	1													578	4	1176	1																													567	6	587	4					580	3	661	1					567	20	612	1																					569	3	569	7
556																	711	2	732	1					573	1							606	1	668	1													579	3	1242	1																													568	8	588	3					581	5	681	1					568	14	613	1																					570	8	570	7
557																	712	1	744	1					574	2							607	1	669	2													580	4																															569	4	592	1					582	2	690	1					569	9	614	5																					571	9	571	4
558																	714	1	745	1					575	2							608	1	671	1													581	3																															570	2	594	1					583	2	697	1					570	7	615	1																					572	7	572	9
559																	715	1	749	1					576	1							610	1	695	1													582	3																															571	2	595	3					584	3							571	8	620	1																					573	5	573	8
560																	723	1	754	1					577	5							611	1	700	1													583	6																															572	2	596	2					585	2							572	12	622	2																					574	3	574	6
561																	739	1	758	1					578	1							613	2	711	1													584	1																															573	7	597	1					586	1							573	11	624	1																					575	7	575	5
562																	754	1	759	1					579	1							616	1	722	1													585	3																															574	5	599	1					587	3							574	10	627	1																					576	7	576	6
563																	759	2	760	1					580	5							618	1	749	1													586	2																															575	3	600	2					588	4							575	12	630	1																					577	5	577	4
564																	760	1	765	1					581	5							619	1	751	1													587	2																															576	3	601	1					589	3							576	8	631	1																					578	3	578	8
565																	769	1	768	1					582	2							623	2	758	2													588	1																															577	1	603	1					590	6							577	9	632	1																					579	5	579	10
566																	770	1	771	1					583	3							624	1	762	1													589	2																															578	4	604	1					591	3							578	11	633	1																					580	12	580	4
567																	772	1	772	1					584	4							625	1	764	1													590	5																															579	4	605	3					592	6							579	10	634	1																					581	5	581	5
568																	773	1	774	1					585	3							626	1	776	1													591	2																															580	2	608	2					593	5							580	14	635	1																					582	5	582	9
569																	779	2	780	1					586	2							628	1	777	1													592	2																															581	1	611	2					594	5							581	9	636	1																					583	7	583	3
570																	780	1	786	1					587	5							630	1	778	1													593	5																															582	3	615	1					595	1							582	4	642	1																					584	9	584	5
571																	789	1	788	1					588	6							631	1	780	1													594	1																															583	5	616	1					598	2							583	12	643	1																					585	3	585	4
572																	793	1	791	1					589	3							635	1	803	1													595	1																															584	2	622	2					599	4							584	12	644	1																					586	4	586	5
573																	801	1	793	1					590	5							636	1	811	1													596	3																															585	2	623	1					600	3							585	6	645	3																					587	8	587	2
574																	808	1	795	1					592	5							638	1	818	1													597	1																															586	4	627	1					601	2							586	14	646	1																					588	6	588	4
575																	812	1	807	1					593	2							642	1	834	1													598	3																															587	3	629	1					603	2							587	12	647	2																					589	2	589	7
576																	827	1	811	1					594	4							645	1	836	1													601	2																															588	2	632	1					604	3							588	9	648	2																					590	3	590	4
577																	834	1	812	1					595	5							646	1	839	1													602	2																															589	6	633	3					606	1							589	5	650	2																					591	6	591	4
578																	866	1	822	1					597	2							649	1	850	1													603	2																															590	1	634	1					607	1							590	4	651	2																					592	6	592	5
579																	882	1	840	1					598	4							656	1	859	2													604	2																															591	2	638	1					608	3							591	7	656	2																					593	7	593	5
580																	883	1	852	1					599	3							659	1	867	1													605	3																															592	2	639	1					609	2							592	10	660	1																					594	9	594	2
581																	894	1	863	1					600	4							660	1	874	1													606	4																															593	1	640	1					610	3							593	10	662	1																					595	3	595	2
582																	903	1	867	1					601	3							662	3	911	1													607	2																															594	5	641	1					611	1							594	11	663	1																					596	3	596	4
583																			868	1					602	8							663	1	917	1													609	1																															595	5	642	2					612	1							595	8	665	1																					597	7	597	7
584																			876	1					603	2							664	1	945	1													610	1																															596	1	643	2					613	2							596	9	670	1																					598	1	598	5
585																			886	1					605	2							665	1	950	1													611	1																															597	1	645	1					614	1							597	4	672	2																					599	6	599	4
586																			899	1					606	3							666	1	959	1													612	1																															598	4	648	1					615	2							598	10	673	1																					600	6	600	7
587																			905	1					607	6							667	1	967	1													613	3																															599	2	652	1					616	1							599	5	678	2																					601	3	601	2
588																			916	1					608	7							670	1	995	1													614	2																															600	1	653	2					617	2							600	8	679	1																					602	5	602	4
589																			939	1					609	3							674	1	999	1													615	2																															601	2	655	1					619	1							601	8	680	2																					603	2	603	3
590																									610	1							675	1	1025	1													616	1																															602	1	656	1					620	2							602	8	681	1																					604	10	604	3
591																									611	1							676	1															617	2																															603	4	660	1					621	1							603	7	682	1																					605	5	605	3
592																									612	3							684	1															618	1																															604	5	665	1					622	1							604	2	683	1																					606	5	606	4
593																									613	6							690	1															619	2																															605	3	666	1					623	1							605	3	684	1																					607	4	607	6
594																									614	3							699	2															620	2																															606	3	667	1					624	2							606	8	685	1																					608	3	608	5
595																									615	6							700	1															621	1																															607	6	669	1					627	1							607	3	686	1																					609	5	609	3
596																									616	7							701	1															622	3																															608	2	670	2					628	1							608	9	687	1																					610	1	610	2
597																									617	3							703	1															625	2																															609	1	676	1					630	2							609	4	689	1																					611	4	611	3
598																									618	5							704	1															626	5																															610	2	683	2					632	1							610	3	690	1																					612	2	612	8
599																									619	5							706	2															627	1																															611	1	684	1					635	1							611	2	692	1																					613	1	613	2
600																									620	1							713	2															628	2																															612	3	688	1					636	1							612	8	695	1																					614	5	614	6
601																									621	5							721	1															629	1																															613	3	689	2					637	1							613	3	696	1																					615	6	615	5
602																									622	3							723	1															630	3																															614	3	692	2					639	1							614	3	697	1																					616	2	616	3
603																									623	1							724	1															631	6																															615	2	696	1					640	1							615	4	699	1																					617	2	617	1
604																									624	6							729	1															632	2																															616	3	708	1					641	2							616	3	700	1																					618	3	618	5
605																									625	8							730	1															633	1																															617	4	716	1					643	2							617	5	704	1																					619	4	619	3
606																									626	6							740	1															638	1																															618	1	717	1					646	2							618	5	705	1																					620	2	620	3
607																									627	6							754	1															640	2																															619	2	718	2					647	1							619	5	706	1																					622	1	621	4
608																									628	3							756	1															641	2																															620	4	722	2					648	2							620	2	707	1																					623	5	622	1
609																									629	6							759	1															642	1																															621	2	725	2					650	1							621	2	709	2																					624	1	623	2
610																									630	5							770	1															643	1																															623	1	730	1					652	3							622	4	713	2																					625	1	624	2
611																									631	4							779	1															645	3																															624	2	737	1					656	1							623	7	716	1																					626	3	626	2
612																									632	5							782	2															647	3																															625	1	742	1					658	2							624	2	718	1																					627	3	627	3
613																									633	5							785	1															649	3																															626	4	753	1					670	1							625	6	720	1																					630	3	628	1
614																									634	5							791	1															651	1																															627	3	755	1					673	1							626	2	727	1																					631	1	629	5
615																									635	2							792	1															652	2																															628	1	778	2					674	1							627	3	732	2																					632	3	630	3
616																									636	8							796	1															655	2																															630	1	786	1					677	1							628	2	733	2																					634	1	632	2
617																									637	6							802	1															658	1																															631	3	794	1					678	1							629	3	735	1																					635	2	633	1
618																									638	7							804	1															659	1																															632	1	804	1					686	1							630	6	739	1																					636	2	634	4
619																									639	4							805	1															660	3																															633	3	811	1					689	1							631	1	740	1																					637	2	635	1
620																									640	2							808	1															661	2																															634	1	815	1					690	1							632	5	741	1																					638	3	636	1
621																									641	8							817	1															664	2																															635	2	816	1					696	1							633	5	743	1																					639	2	637	3
622																									642	5							826	1															666	1																															637	2	821	1					699	1							634	1	747	1																					640	2	638	5
623																									643	7							828	1															667	1																															638	4	823	1					704	1							635	2	750	1																					641	1	639	1
624																									644	7							830	1															668	1																															640	1	827	1					707	1							636	4	751	2																					643	2	641	4
625																									645	10							832	1															669	2																															641	1	832	1					708	1							637	7	758	2																					645	2	642	7
626																									646	6							842	1															670	1																															642	2	838	1					710	1							638	1	762	1																					646	1	643	1
627																									647	6							867	1															671	1																															646	1	839	1					719	1							639	2	770	1																					648	1	644	2
628																									648	6							872	1															679	1																															647	1	843	1					731	1							640	3	771	1																					650	1	645	5
629																									649	2							878	1															681	1																															648	1	844	1					743	1							641	4	772	1																					651	2	646	2
630																									650	8							881	1															686	1																															649	2	847	1					748	1							643	4	775	2																					652	2	647	2
631																									651	4							893	2															688	1																															650	3	857	2					749	1							644	3	776	2																					654	2	648	2
632																									652	2							903	1															689	1																															653	1	861	1					754	1							645	1	777	1																					655	1	649	3
633																									653	7							910	1															691	1																															654	1	863	1					764	1							646	3	780	1																					657	1	651	3
634																									654	7							918	1															695	1																															655	1	867	1					770	1							647	4	784	1																					661	1	652	3
635																									655	10							929	1															697	2																															656	1	871	1					787	1							648	3	786	1																					664	3	653	1
636																									656	8							932	1															698	1																															657	1	875	1					797	1							649	3	787	1																					665	1	654	2
637																									657	9							937	1															699	1																															661	2	882	1					817	1							650	3	788	2																					666	2	656	4
638																									658	7							942	1															706	2																															662	3	885	1					828	1							651	5	791	1																					669	2	657	3
639																									659	3							951	1															708	2																															664	2	892	1					834	1							652	3	800	2																					671	1	658	1
640																									660	7							963	1															709	1																															665	2	902	1					837	1							653	6	808	1																					673	1	659	1
641																									661	12							965	1															716	1																															666	2	912	1					838	1							654	3	809	1																					676	1	660	2
642																									662	8							970	1															719	1																															667	2	928	1					840	1							655	3	810	2																					677	1	661	2
643																									663	6							988	1															726	1																															669	1	942	1					846	1							656	1	817	1																					678	3	663	1
644																									664	8							1034	1															727	1																															670	1	943	2					875	1							657	6	822	2																					681	1	664	3
645																									665	15							1035	1															728	1																															673	1	948	1					887	1							658	2	826	1																					682	1	665	4
646																									666	6							1067	1															729	1																															675	1	970	1					891	1							659	1	829	1																					691	1	666	1
647																									667	12							1069	1															731	2																															676	1	974	1					898	1							660	5	831	3																					706	1	667	2
648																									668	7							1119	1															732	1																															679	3	980	1					912	1							661	2	839	1																					715	1	669	3
649																									669	2																							734	1																															682	2	991	1					920	1							662	6	841	2																					716	1	670	1
650																									670	6																							742	1																															684	1	1014	1					935	1							664	3	845	1																					731	1	672	5
651																									671	8																							743	1																															686	1	1022	1					949	1							665	5	849	1																					739	1	674	2
652																									672	6																							745	1																															687	2	1025	1					960	1							666	2	852	1																							676	2
653																									673	8																							753	1																															690	2	1032	1					963	1							667	1	860	1																							677	1
654																									674	12																							765	1																															694	2	1037	1					982	1							669	1	862	1																							679	1
655																									675	11																							794	1																															698	1	1041	1					985	1							670	1	866	1																							680	1
656																									676	5																																																							699	3	1060	1					1059	1							671	1	869	1																							681	3
657																									677	11																																																							700	1	1064	1					1097	1							672	1	874	1																							682	2
658																									678	9																																																							702	2	1072	1					1117	1							673	2	876	1																							683	2
659																									679	8																																																							703	1	1098	1					1142	1							674	5	877	1																							684	3
660																									680	11																																																							704	2	1108	1					1182	1							675	2	879	1																							686	1
661																									681	13																																																							707	2	1121	1					1189	1							676	1	880	1																							687	1
662																									682	12																																																							708	2	1125	1					1235	1							678	2	882	1																							689	4
663																									683	5																																																							709	1	1151	1					1258	1							679	1	888	1																							690	3
664																									684	3																																																							710	2	1208	1					1260	1							680	2	890	1																							691	3
665																									685	9																																																							712	1	1222	1					1306	1							681	3	892	2																							694	1
666																									686	5																																																							714	3	1278	1					1371	1							683	2	894	1																							695	2
667																									687	6																																																							715	1	1320	1					1470	1							684	1	895	1																							698	1
668																									688	10																																																							717	1	1349	1					1489	1							685	1	896	1																							699	1
669																									689	9																																																							718	2							1538	1							686	2	900	1																							701	1
670																									690	8																																																							719	1							1561	1							687	2	905	1																							703	1
671																									691	11																																																							720	1							1647	1							688	4	907	2																							706	4
672																									692	12																																																							724	1							1699	1							689	3	910	3																							709	1
673																									693	10																																																							728	1							1708	1							691	1	912	1																							710	2
674																									694	7																																																							729	2							1815	1							692	1	913	1																							711	1
675																									695	11																																																							731	1															693	1	914	2																							712	1
676																									696	9																																																							732	1															695	2	918	1																							713	1
677																									697	3																																																							733	1															696	3	926	1																							714	1
678																									698	11																																																							737	1															697	1	927	1																							730	1
679																									699	6																																																							741	2															698	4	928	1																							740	1
680																									700	10																																																							743	1															701	2	933	1																							755	1
681																									701	6																																																							746	2															702	2	934	2																							763	1
682																									702	8																																																							747	1															703	2	935	1																							766	1
683																									703	12																																																							748	1															705	3	938	1																							767	1
684																									704	8																																																							750	1															706	2	942	1																							771	1
685																									705	7																																																							752	1															707	1	943	1																							777	1
686																									706	6																																																							757	1															708	3	944	1
687																									707	7																																																							766	3															710	2	948	1
688																									708	11																																																							775	1															711	1	949	1
689																									709	5																																																							777	2															712	2	952	1
690																									710	8																																																							778	1															713	3	953	1
691																									711	9																																																							779	2															714	5	957	2
692																									712	7																																																							781	1															715	2	959	1
693																									713	8																																																							785	2															716	2	960	1
694																									714	8																																																							788	2															717	3	962	1
695																									715	9																																																							789	1															719	1	976	2
696																									716	9																																																							790	1															720	2	978	1
697																									717	8																																																							791	2															722	2	979	1
698																									718	8																																																							792	2															723	1	982	1
699																									719	10																																																							795	3															724	1	984	1
700																									720	4																																																							796	2															725	2	988	1
701																									721	3																																																							797	2															726	2	991	1
702																									722	7																																																							799	1															727	3	992	1
703																									723	8																																																							801	1															728	2	997	1
704																									724	6																																																							803	1															729	1	1003	2
705																									725	7																																																							804	1															731	2	1005	1
706																									726	11																																																							806	1															732	1	1008	1
707																									727	10																																																							807	3															734	3	1009	1
708																									728	8																																																							814	1															735	4	1012	1
709																									729	7																																																							815	2															736	1	1023	1
710																									730	6																																																							816	3															740	1	1026	1
711																									731	10																																																							824	1															741	2	1027	2
712																									732	5																																																							831	1															742	1	1032	1
713																									733	5																																																							837	2															745	3	1042	1
714																									734	9																																																							839	1															747	2	1046	1
715																									735	6																																																							843	2															749	3	1053	1
716																									736	11																																																							845	1															750	2	1054	1
717																									737	8																																																							846	1															751	1	1060	1
718																									738	6																																																							850	1															752	2	1061	2
719																									739	12																																																							851	1															753	2	1062	2
720																									740	12																																																							852	1															754	2	1063	1
721																									741	9																																																							855	1															755	2	1065	2
722																									742	10																																																							857	2															757	1	1074	1
723																									743	10																																																							860	1															760	1	1075	1
724																									744	13																																																							864	1															761	2	1078	1
725																									745	10																																																							866	1															763	1	1079	1
726																									746	9																																																							867	2															764	2	1084	1
727																									747	6																																																							872	1															765	1	1085	1
728																									748	6																																																							876	1															766	2	1091	1
729																									749	17																																																							879	1															767	2	1099	1
730																									750	12																																																							883	1															768	1	1102	1
731																									751	12																																																							886	1															771	5	1104	1
732																									752	5																																																							888	1															772	2	1110	2
733																									753	9																																																							889	1															773	3	1111	1
734																									754	12																																																							896	1															774	1	1112	1
735																									755	10																																																							897	1															775	1	1114	1
736																									756	9																																																							899	1															776	2	1116	1
737																									757	12																																																							900	1															777	1	1122	1
738																									758	11																																																							903	1															778	1	1126	1
739																									759	11																																																							908	1															780	3	1128	1
740																									760	6																																																							911	1															782	2	1129	1
741																									761	7																																																							915	2															784	1	1131	1
742																									762	7																																																							918	1															786	1	1133	1
743																									763	10																																																							921	1															788	1	1134	1
744																									764	13																																																							924	1															790	1	1142	1
745																									765	10																																																							925	1															792	1	1150	2
746																									766	10																																																							926	1															793	1	1154	2
747																									767	11																																																							927	3															794	1	1155	1
748																									768	7																																																							931	1															795	2	1159	1
749																									769	6																																																							935	1															796	2	1160	3
750																									770	12																																																							937	1															803	1	1166	1
751																									771	8																																																							938	2															804	2	1171	2
752																									772	6																																																							940	1															805	2	1175	1
753																									773	4																																																							942	1															806	1	1176	1
754																									774	10																																																							947	1															807	1	1184	1
755																									775	5																																																							948	1															808	1	1187	1
756																									776	6																																																							950	1															809	1	1188	1
757																									777	10																																																							951	1															810	2	1190	1
758																									778	3																																																							952	1															811	2	1191	1
759																									779	9																																																							955	1															814	1	1195	1
760																									780	6																																																							958	1															815	2	1196	1
761																									781	13																																																							964	1															818	3	1199	1
762																									782	11																																																							967	1															819	2	1204	3
763																									783	8																																																							968	1															822	1	1208	1
764																									784	5																																																							969	1															823	1	1210	1
765																									785	7																																																							972	2															824	1	1211	1
766																									786	8																																																							986	1															825	1	1214	1
767																									787	10																																																							989	1															827	1	1219	1
768																									788	9																																																							994	1															828	2	1223	1
769																									789	7																																																							998	1															831	3	1226	1
770																									790	9																																																							1011	1															833	2	1227	1
771																									791	5																																																							1025	1															834	1	1228	1
772																									792	10																																																							1029	1															837	3	1230	1
773																									793	5																																																							1033	1															838	1	1232	1
774																									794	6																																																							1035	1															840	2	1236	1
775																									795	5																																																							1044	1															841	1	1237	2
776																									796	11																																																							1045	1															843	1	1239	1
777																									797	8																																																							1047	1															844	1	1240	1
778																									798	3																																																							1049	1															845	1	1242	2
779																									799	11																																																							1067	1															846	2	1255	1
780																									800	6																																																							1070	1															847	1	1256	1
781																									801	6																																																							1076	1															849	1	1263	1
782																									802	5																																																							1084	1															852	2	1264	1
783																									803	2																																																							1087	1															855	1	1266	1
784																									804	4																																																							1097	1															858	3	1267	2
785																									805	7																																																							1113	1															859	1	1271	1
786																									806	4																																																							1115	1															860	1	1272	2
787																									807	8																																																							1117	1															861	1	1274	1
788																									808	9																																																							1124	1															862	2	1275	2
789																									809	11																																																							1127	1															864	1	1279	2
790																									810	3																																																							1133	1															866	1	1280	1
791																									811	3																																																							1152	1															871	2	1285	1
792																									812	4																																																							1158	2															873	1	1287	2
793																									813	2																																																							1166	2															877	1	1289	1
794																									814	3																																																							1167	1															878	3	1292	1
795																									815	4																																																							1168	1															879	2	1293	1
796																									816	4																																																							1171	1															880	1	1295	3
797																									817	4																																																							1178	1															881	3	1298	1
798																									818	3																																																							1179	1															882	1	1299	1
799																									819	5																																																							1180	1															885	4	1301	2
800																									820	4																																																							1181	1															888	1	1305	1
801																									821	7																																																							1190	2															893	1	1308	2
802																									822	2																																																							1203	1															895	1	1309	2
803																									823	7																																																							1205	1															903	1	1310	2
804																									824	7																																																							1209	1															904	2	1311	1
805																									825	4																																																							1210	1															905	1	1313	1
806																									826	3																																																							1217	1															912	2	1317	2
807																									827	6																																																							1218	1															914	1	1318	1
808																									828	2																																																							1220	1															917	1	1325	2
809																									829	3																																																							1224	1															918	1	1331	1
810																									830	4																																																							1226	2															921	1	1332	1
811																									831	4																																																							1233	1															926	1	1333	1
812																									832	4																																																							1236	1															929	3	1337	1
813																									833	2																																																							1239	1															930	2	1339	1
814																									834	2																																																							1243	1															935	1	1342	1
815																									835	4																																																							1244	1															936	1	1353	1
816																									836	2																																																							1249	1															937	1	1358	1
817																									837	8																																																							1254	1															940	1
818																									838	6																																																							1261	1															942	1
819																									839	4																																																							1262	1															943	1
820																									840	2																																																							1272	1															947	1
821																									841	3																																																							1287	1															951	1
822																									842	6																																																							1301	1															952	1
823																									843	2																																																							1311	1															953	1
824																									844	5																																																							1325	1															955	1
825																									845	2																																																							1343	1															956	1
826																									846	3																																																							1375	1															959	1
827																									847	4																																																							1402	1															963	1
828																									848	4																																																							1411	1															964	1
829																									849	7																																																							1428	1															965	2
830																									850	4																																																							1436	1															967	1
831																									851	2																																																							1486	1															969	2
832																									852	4																																																							1500	1															970	1
833																									853	6																																																							1505	1															971	2
834																									854	6																																																							1512	1															972	1
835																									855	4																																																																							976	2
836																									856	2																																																																							977	1
837																									857	3																																																																							978	1
838																									858	5																																																																							980	1
839																									859	5																																																																							983	1
840																									860	3																																																																							986	1
841																									862	5																																																																							990	1
842																									863	3																																																																							1000	1
843																									864	3																																																																							1003	1
844																									865	3																																																																							1006	1
845																									866	3																																																																							1009	1
846																									867	3																																																																							1012	2
847																									868	2																																																																							1014	1
848																									869	2																																																																							1015	1
849																									870	2																																																																							1016	1
850																									871	6																																																																							1017	2
851																									872	2																																																																							1020	1
852																									873	4																																																																							1023	3
853																									874	3																																																																							1024	1
854																									875	1																																																																							1025	1
855																									877	1																																																																							1029	1
856																									878	2																																																																							1032	1
857																									879	3																																																																							1033	2
858																									880	3																																																																							1036	1
859																									881	3																																																																							1043	1
860																									882	2																																																																							1046	1
861																									885	2																																																																							1048	1
862																									886	4																																																																							1051	1
863																									887	4																																																																							1052	1
864																									888	4																																																																							1054	1
865																									889	5																																																																							1055	1
866																									890	3																																																																							1058	1
867																									891	4																																																																							1073	2
868																									892	7																																																																							1076	2
869																									893	1																																																																							1079	2
870																									894	2																																																																							1082	1
871																									896	1																																																																							1083	1
872																									897	1																																																																							1086	1
873																									898	1																																																																							1088	1
874																									899	1																																																																							1090	2
875																									900	4																																																																							1092	1
876																									901	5																																																																							1094	1
877																									902	2																																																																							1100	2
878																									904	2																																																																							1101	1
879																									905	5																																																																							1102	2
880																									907	2																																																																							1107	1
881																									908	1																																																																							1108	1
882																									909	3																																																																							1111	1
883																									910	2																																																																							1112	1
884																									912	3																																																																							1113	1
885																									913	1																																																																							1118	1
886																									914	1																																																																							1119	1
887																									915	4																																																																							1127	1
888																									916	1																																																																							1128	2
889																									917	1																																																																							1144	1
890																									919	1																																																																							1146	1
891																									920	2																																																																							1151	2
892																									922	2																																																																							1154	1
893																									923	1																																																																							1158	1
894																									924	1																																																																							1162	1
895																									926	1																																																																							1163	1
896																									927	2																																																																							1167	1
897																									928	2																																																																							1168	1
898																									929	3																																																																							1170	1
899																									930	2																																																																							1171	1
900																									931	1																																																																							1189	1
901																									932	3																																																																							1192	1
902																									933	1																																																																							1194	1
903																									934	2																																																																							1196	1
904																									935	2																																																																							1197	1
905																									936	2																																																																							1198	1
906																									938	5																																																																							1202	1
907																									939	1																																																																							1208	1
908																									943	1																																																																							1214	1
909																									944	1																																																																							1216	1
910																									945	2																																																																							1219	1
911																									946	1																																																																							1221	1
912																									949	2																																																																							1228	1
913																									950	2																																																																							1231	1
914																									951	2																																																																							1234	1
915																									952	3																																																																							1239	1
916																									954	1																																																																							1243	2
917																									956	1																																																																							1247	1
918																									957	1																																																																							1258	2
919																									958	1																																																																							1259	1
920																									959	2																																																																							1262	1
921																									962	2																																																																							1265	1
922																									964	1																																																																							1266	2
923																									966	2																																																																							1271	1
924																									969	2																																																																							1278	1
925																									971	1																																																																							1282	1
926																									973	2																																																																							1283	2
927																									975	1																																																																							1284	1
928																									976	3																																																																							1296	1
929																									977	2																																																																							1303	1
930																									978	1																																																																							1305	1
931																									979	1																																																																							1312	2
932																									980	1																																																																							1313	1
933																									981	3																																																																							1320	1
934																									982	2																																																																							1331	1
935																									985	1																																																																							1332	1
936																									986	2																																																																							1350	1
937																									987	2																																																																							1359	1
938																									989	1																																																																							1362	1
939																									992	1																																																																							1365	1
940																									993	1																																																																							1366	1
941																									998	1																																																																							1368	1
942																									1005	1																																																																							1391	1
943																									1006	1																																																																							1403	2
944																									1007	1																																																																							1406	1
945																									1008	1																																																																							1408	1
946																									1009	2																																																																							1415	1
947																									1010	1																																																																							1419	1
948																									1011	1																																																																							1448	1
949																									1013	1																																																																							1450	1
950																																																																																																	1452	1
951																																																																																																	1454	1
952																																																																																																	1462	1
953																																																																																																	1467	1
954																																																																																																	1471	1
955																																																																																																	1482	1
956																																																																																																	1483	1
957																																																																																																	1488	1
958																																																																																																	1494	1
959																																																																																																	1495	1
960																																																																																																	1496	1
961																																																																																																	1506	1
962																																																																																																	1526	1
963																																																																																																	1528	1
964																																																																																																	1531	1
965																																																																																																	1540	1
966																																																																																																	1556	2
967																																																																																																	1560	1
968																																																																																																	1585	2
969																																																																																																	1593	1
970																																																																																																	1594	1
971																																																																																																	1626	1
972																																																																																																	1655	1
973																																																																																																	1679	1
974																																																																																																	1684	1
975																																																																																																	1692	1
976																																																																																																	1701	1
977																																																																																																	1708	1
978																																																																																																	1715	2
979																																																																																																	1722	1
980																																																																																																	1726	1
981																																																																																																	1761	1
982																																																																																																	1767	1
983																																																																																																	1770	1
984																																																																																																	1774	1
985																																																																																																	1778	1
986																																																																																																	1784	1
987																																																																																																	1785	1
988																																																																																																	1805	1
989																																																																																																	1809	1
990																																																																																																	1824	2
991																																																																																																	1829	1
992																																																																																																	1866	1
993																																																																																																	1869	1
994																																																																																																	1872	1
995																																																																																																	1882	2
996																																																																																																	1890	1
997																																																																																																	1907	1
998																																																																																																	1915	1
999																																																																																																	1921	1
1000																																																																																																	1928	1
1001																																																																																																	1944	1
1002																																																																																																	1958	1
1003																																																																																																	1964	1
1004																																																																																																	1970	1
1005																																																																																																	1975	1
1006																																																																																																	1984	1
1007																																																																																																	1995	1
1008																																																																																																	2132	1

### Sheet: non-cirrhotic
	61								62								77								Proband1								Proband2								Proband3								Proband6								Proband7								Proband8								Proband9								Proband10								Proband11								Proband12								Proband13								Proband14								Proband15
	b50 intensity left	b50 counts left	b50 intensity right	b50 counts right	b800 intensity left	b800 counts left	b800 intensity right	b800 counts right	b50 intensity left	b50 counts left	b50 intensity right	b50 counts right	b800 intensity left	b800 counts left	b800 intensity right	b800 counts right	b50 intensity left	b50 counts left	b50 intensity right	b50 counts right	b800 intensity left	b800 counts left	b800 intensity right	b800 counts right	b50 intensity left	b50 counts left	b50 intensity right	b50 counts right	b800 intensity left	b800 counts left	b800 intensity right	b800 counts right	b50 intensity left	b50 counts left	b50 intensity right	b50 counts right	b800 intensity left	b800 counts left	b800 intensity right	b800 counts right	b50 intensity left	b50 counts left	b50 intensity right	b50 counts right	b800 intensity left	b800 counts left	b800 intensity right	b800 counts right	b50 intensity left	b50 counts left	b50 intensity right	b50 counts right	b800 intensity left	b800 counts left	b800 intensity right	b800 counts right	b50 intensity left	b50 counts left	b50 intensity right	b50 counts right	b800 intensity left	b800 counts left	b800 intensity right	b800 counts right	b50 intensity left	b50 counts left	b50 intensity right	b50 counts right	b800 intensity left	b800 counts left	b800 intensity right	b800 counts right	b50 intensity left	b50 counts left	b50 intensity right	b50 counts right	b800 intensity left	b800 counts left	b800 intensity right	b800 counts right	b50 intensity left	b50 counts left	b50 intensity right	b50 counts right	b800 intensity left	b800 counts left	b800 intensity right	b800 counts right	b50 intensity left	b50 counts left	b50 intensity right	b50 counts right	b800 intensity left	b800 counts left	b800 intensity right	b800 counts right	b50 intensity left	b50 counts left	b50 intensity right	b50 counts right	b800 intensity left	b800 counts left	b800 intensity right	b800 counts right	b50 intensity left	b50 counts left	b50 intensity right	b50 counts right	b800 intensity left	b800 counts left	b800 intensity right	b800 counts right	b50 intensity left	b50 counts left	b50 intensity right	b50 counts right	b800 intensity left	b800 counts left	b800 intensity right	b800 counts right	b50 intensity left	b50 counts left	b50 intensity right	b50 counts right	b800 intensity left	b800 counts left	b800 intensity right	b800 counts right
row
0	0	1	5	1	9	1	10	1	8	1	9	1	14	1	16	1	8	1	7	1	9	1	14	1	11	2	29	1	5	2	16	1	16	3	17	2	8	1	10	1	10	3	12	1	6	1	11	3	0	4	15	2	0	4	11	1	12	1	13	1	9	1	13	4	19	1	18	1	8	1	11	1	21	1	11	1	5	1	7	1	11	2	23	1	6	11	10	1	16	2	26	1	6	1	12	1	19	2	20	1	8	18	14	1	14	1	17	1	8	3	14	1	17	2	27	1	10	3	16	3	16	1	12	1	7	2	8	1
1	8	1	8	7	10	3	11	1	9	1	15	3	15	1	17	3	9	5	8	1	10	9	15	7	12	1	35	1	7	4	17	3	17	3	18	1	9	5	11	2	12	2	13	1	7	1	12	5	9	2	16	1	5	1	12	6	14	2	20	1	10	3	14	4	21	2	19	3	10	1	12	10	22	3	12	1	6	9	8	1	12	2	24	3	7	28	12	2	17	2	30	1	7	3	14	1	20	2	30	2	9	38	15	1	23	1	23	1	9	9	16	6	18	2	32	1	11	11	17	1	18	1	13	2	8	5	10	2
2	9	5	9	1	11	5	12	2	11	2	16	1	16	6	18	1	10	4	9	1	11	9	16	18	14	1	36	1	8	3	18	5	18	2	19	1	10	9	12	5	13	2	15	1	8	4	13	1	10	1	18	2	6	9	13	6	16	4	21	1	11	5	15	8	22	1	21	2	11	1	13	10	24	2	16	1	7	6	9	2	14	3	25	1	8	43	13	9	20	1	31	1	8	5	15	5	22	1	31	1	10	75	16	3	25	1	24	1	10	21	17	12	19	1	33	2	12	16	18	3	19	1	14	1	9	16	11	1
3	10	2	10	6	12	17	13	2	15	2	17	1	17	3	19	2	11	1	12	2	12	16	17	19	17	2	37	1	9	9	19	1	19	3	23	4	11	11	13	8	14	2	16	1	9	8	14	6	11	1	19	4	7	28	14	27	17	3	22	1	12	9	16	11	23	2	22	1	12	6	14	17	25	3	17	1	8	18	10	1	15	3	26	1	9	72	14	16	25	2	35	4	9	10	16	2	24	1	32	1	11	158	17	7	30	2	25	1	11	37	18	10	20	2	35	2	13	32	19	4	20	1	15	1	10	12	12	2
4	11	4	11	9	13	14	14	9	17	5	18	1	18	5	20	4	12	8	13	3	13	31	18	27	18	3	39	1	10	18	20	7	20	1	24	3	12	22	14	5	15	1	19	1	10	14	15	7	12	2	20	3	8	38	15	33	18	1	23	3	13	25	17	24	26	4	24	1	13	8	15	25	26	1	18	1	9	40	11	1	16	6	27	1	10	125	15	24	26	2	36	2	10	22	17	11	25	3	34	2	12	180	18	10	31	1	26	2	12	69	19	20	21	2	36	2	14	40	20	12	21	2	16	1	11	25	13	4
5	12	9	12	10	14	35	15	8	18	5	19	1	19	7	21	3	13	11	14	7	14	37	19	32	20	2	44	1	11	15	21	8	21	1	26	4	13	29	15	19	16	4	20	1	11	43	16	11	13	5	21	2	9	94	16	49	20	7	24	1	14	32	18	18	27	2	25	1	14	10	16	32	27	3	20	2	10	62	12	4	17	6	28	1	11	149	16	34	27	2	37	1	11	43	18	13	26	3	35	1	13	241	19	19	32	2	27	2	13	85	20	24	22	2	37	1	15	63	21	10	22	3	17	3	12	44	14	9
6	13	11	13	4	15	56	16	19	19	11	20	1	20	18	22	6	14	9	15	6	15	53	20	32	21	4	45	3	12	25	22	10	22	3	29	3	14	38	16	18	17	3	21	4	12	59	17	17	14	1	22	4	10	131	17	72	21	3	25	1	15	44	19	24	28	4	26	2	15	23	17	18	28	1	21	2	11	74	13	6	18	3	29	1	12	197	17	55	28	1	38	1	12	76	19	14	27	1	37	1	14	221	20	24	33	1	28	4	14	95	21	20	23	5	38	1	16	96	22	22	23	4	18	3	13	59	15	6
7	14	13	14	13	16	75	17	19	20	9	22	1	21	29	23	9	15	1	16	8	16	74	21	58	22	2	46	1	13	24	23	12	23	1	30	1	15	47	17	19	18	1	22	1	13	91	18	18	15	1	23	5	11	188	18	89	22	3	27	2	16	54	20	32	29	1	27	1	16	29	18	17	29	5	22	4	12	119	14	10	19	9	30	3	13	257	18	65	29	1	39	2	13	97	20	21	28	5	38	3	15	295	21	32	35	1	29	2	15	150	22	25	24	2	39	1	17	112	23	13	24	2	19	2	14	94	16	15
8	15	12	15	13	17	85	18	17	21	4	23	1	22	43	24	11	16	8	17	5	17	93	22	56	23	2	47	1	14	29	24	9	24	3	31	4	16	65	18	24	19	6	23	1	14	106	19	17	16	1	24	2	12	288	19	98	23	4	28	2	17	78	21	30	30	1	28	3	17	38	19	34	30	4	23	1	13	141	15	13	20	7	31	1	14	278	19	86	30	1	40	4	14	146	21	36	29	5	39	2	16	266	22	39	36	2	31	2	16	172	23	36	25	1	40	2	18	150	24	20	25	1	20	6	15	113	17	21
9	16	13	16	15	18	76	19	22	22	4	25	2	23	53	25	16	17	14	18	6	18	101	23	74	24	5	48	1	15	40	25	17	25	7	32	9	17	86	19	31	20	5	24	5	15	137	20	23	17	5	25	7	13	308	20	135	24	4	29	2	18	95	22	39	31	3	29	3	18	56	20	39	31	5	25	2	14	191	16	27	21	9	32	2	15	344	20	94	31	4	41	1	15	163	22	36	30	8	40	1	17	298	23	62	37	4	32	1	17	225	24	36	26	2	41	3	19	209	25	16	26	5	21	4	16	130	18	18
10	17	8	17	20	19	121	20	28	23	10	26	2	24	71	26	13	18	12	19	2	19	139	24	116	25	3	49	2	16	49	26	19	26	9	33	4	18	114	20	37	21	4	26	1	16	169	21	19	18	4	26	5	14	385	21	147	25	3	30	1	19	104	23	37	33	2	30	5	19	65	21	46	32	4	26	1	15	287	17	31	22	8	33	3	16	410	21	106	32	4	43	1	16	155	23	34	31	6	41	1	18	314	24	71	38	2	33	3	18	265	25	47	27	3	42	2	20	229	26	14	27	8	22	5	17	178	19	31
11	18	16	18	14	20	90	21	47	24	6	27	6	25	107	27	15	19	6	20	12	20	188	25	153	26	9	51	1	17	62	27	28	27	4	34	5	19	152	21	52	22	9	27	3	17	185	22	20	20	4	27	4	15	433	22	191	26	4	31	3	20	115	24	55	34	3	32	2	20	72	22	54	33	6	27	2	16	341	18	50	23	6	34	3	17	452	22	132	33	1	44	2	17	213	24	32	32	4	42	8	19	356	25	72	39	3	34	1	19	299	26	40	29	7	43	2	21	229	27	27	28	6	23	3	18	193	20	33
12	19	10	19	25	21	99	22	35	25	8	28	2	26	115	28	15	20	14	21	5	21	226	26	159	27	2	53	1	18	61	28	33	28	1	35	3	20	186	22	69	23	3	28	2	18	216	23	26	21	7	28	8	16	545	23	193	27	8	32	4	21	139	25	46	35	3	33	4	21	81	23	46	34	9	28	3	17	387	19	74	24	7	35	3	18	503	23	117	34	6	45	1	18	238	25	46	33	7	44	1	20	342	26	91	40	2	35	3	20	320	27	39	30	6	45	2	22	246	28	22	29	8	24	4	19	250	21	35
13	20	17	20	23	22	112	23	45	26	3	29	3	27	126	29	28	21	16	22	10	22	272	27	186	28	4	54	2	19	71	29	34	29	6	36	3	21	231	23	67	24	8	29	4	19	233	24	22	22	10	29	11	17	663	24	224	28	10	33	2	22	164	26	55	36	1	34	4	22	87	24	42	35	5	29	6	18	426	20	84	25	7	36	4	19	556	24	130	35	5	46	3	19	237	26	42	34	8	45	2	21	372	27	89	42	3	36	1	21	355	28	47	31	5	46	1	23	231	29	30	30	7	25	4	20	257	22	46
14	21	21	21	21	23	114	24	42	27	10	30	2	28	144	30	22	22	10	23	5	23	309	28	219	29	4	56	4	20	87	30	36	30	4	37	6	22	242	24	73	25	8	30	4	20	246	25	34	23	3	30	4	18	745	25	247	29	6	34	7	23	198	27	53	37	4	35	1	23	122	25	49	36	6	30	4	19	470	21	98	26	11	37	6	20	601	25	176	36	4	48	2	20	274	27	57	35	4	46	3	22	407	28	102	43	1	37	4	22	327	29	47	32	1	48	4	24	234	30	32	31	11	26	7	21	261	23	43
15	22	15	22	18	24	95	25	47	28	19	31	4	29	150	31	32	23	12	24	13	24	403	29	241	30	1	57	1	21	102	31	37	31	4	38	5	23	253	25	69	26	11	31	3	21	235	26	28	24	5	31	9	19	859	26	248	30	4	35	3	24	172	28	80	38	3	36	2	24	115	26	51	37	10	31	4	20	462	22	130	27	7	38	3	21	596	26	166	37	5	49	6	21	318	28	44	36	1	47	1	23	419	29	122	44	3	38	2	23	372	30	47	33	3	49	6	25	235	31	26	32	4	27	7	22	291	24	53
16	23	20	23	18	25	106	26	37	29	10	32	2	30	182	32	23	24	9	25	7	25	431	30	252	31	7	58	2	22	139	32	40	32	3	39	3	24	308	26	71	27	4	32	3	22	207	27	30	25	11	32	11	20	893	27	309	31	13	36	4	25	180	29	68	40	3	37	2	25	145	27	52	38	6	32	2	21	493	23	126	28	8	39	1	22	575	27	144	38	4	50	2	22	298	29	68	37	3	48	4	24	447	30	125	45	4	39	2	24	373	31	47	34	1	50	2	26	229	32	27	33	6	28	7	23	307	25	48
17	24	22	24	16	26	96	27	37	30	8	33	5	31	183	33	31	25	7	26	7	26	541	31	293	32	4	59	4	23	155	33	40	33	7	40	8	25	314	27	91	28	7	33	4	23	259	28	38	26	3	33	5	21	825	28	340	32	15	37	4	26	204	30	66	41	3	38	3	26	150	28	65	39	7	33	5	22	489	24	119	29	6	40	8	23	630	28	194	39	12	51	1	23	317	30	62	38	3	49	1	25	389	31	140	46	1	40	8	25	378	32	47	35	9	52	5	27	272	33	36	34	2	29	6	24	329	26	63
18	25	10	25	16	27	106	28	33	31	9	34	3	32	222	34	30	26	8	27	7	27	502	32	353	33	2	60	3	24	151	34	50	34	8	41	5	26	400	28	97	29	12	34	7	24	262	29	36	27	21	34	8	22	929	29	385	33	4	38	3	27	247	31	89	42	2	39	2	27	145	29	71	40	6	34	5	23	514	25	143	30	9	41	9	24	611	29	180	40	8	52	2	24	301	31	66	39	4	50	5	26	405	32	153	47	5	41	3	26	398	33	52	36	4	53	3	28	254	34	48	35	2	30	2	25	329	27	58
19	26	20	26	22	28	101	29	26	32	10	35	1	33	217	35	49	27	10	28	9	28	467	33	390	34	7	61	3	25	180	35	56	35	7	42	2	27	419	29	104	30	6	35	8	25	266	30	35	28	14	35	10	23	833	30	419	34	10	39	1	28	240	32	89	43	3	40	3	28	174	30	65	41	2	35	3	24	540	26	137	31	9	42	4	25	570	30	176	41	9	53	1	25	309	32	68	40	4	51	1	27	413	33	142	48	2	42	2	27	405	34	63	37	2	55	4	29	251	35	55	36	6	31	5	26	351	28	83
20	27	16	27	9	29	93	30	19	33	10	36	4	34	241	36	49	28	11	29	7	29	616	34	442	35	4	62	4	26	232	36	48	36	3	43	4	28	426	30	126	31	6	36	9	26	302	31	40	29	19	36	14	24	837	31	499	35	6	40	6	29	251	33	79	44	1	41	3	29	164	31	69	42	6	36	3	25	534	27	155	32	11	43	5	26	535	31	217	42	4	54	3	26	366	33	65	41	4	52	3	28	401	34	162	49	2	43	2	28	382	35	49	38	2	56	1	30	243	36	46	37	5	32	4	27	350	29	67
21	28	18	28	10	30	109	31	27	34	14	37	4	35	244	37	51	29	9	30	16	30	572	35	491	36	3	63	3	27	248	37	65	37	15	44	11	29	407	31	108	32	9	37	7	27	285	32	41	30	22	37	14	25	783	32	567	36	12	41	6	30	294	34	93	45	4	42	4	30	158	32	66	43	10	37	6	26	581	28	168	33	14	44	3	27	517	32	214	43	8	55	2	27	337	34	84	42	1	53	5	29	434	35	154	50	3	44	2	29	382	36	62	39	3	57	6	31	252	37	53	38	7	33	3	28	362	30	68
22	29	22	29	11	31	106	32	14	35	17	38	2	36	271	38	52	30	11	31	10	31	573	36	611	37	1	64	1	28	265	38	60	38	7	45	10	30	435	32	131	33	5	38	9	28	255	33	41	31	17	38	9	26	818	33	628	37	9	42	4	31	279	35	101	46	2	43	3	31	173	33	81	44	5	38	2	27	603	29	144	34	12	45	6	28	522	33	217	44	13	57	4	28	314	35	83	43	7	54	5	30	399	36	166	51	2	45	5	30	360	37	56	40	1	58	9	32	233	38	65	39	8	34	9	29	364	31	65
23	30	8	30	7	32	135	33	14	36	10	39	2	37	300	39	54	31	8	32	8	32	611	37	741	38	3	65	4	29	261	39	74	39	6	46	5	31	494	33	147	34	15	39	1	29	281	34	40	32	29	39	5	27	737	34	662	38	7	43	6	32	311	36	129	48	2	44	6	32	169	34	64	45	2	39	8	28	584	30	151	35	10	46	10	29	476	34	243	45	11	58	4	29	326	36	91	44	5	55	6	31	378	37	163	52	7	46	2	31	311	38	60	41	5	59	5	33	219	39	64	40	5	35	9	30	319	32	82
24	31	9	31	11	33	110	34	19	37	15	40	3	38	299	40	62	32	10	33	8	33	546	38	854	39	2	66	5	30	251	40	75	40	6	47	7	32	469	34	159	35	12	40	2	30	267	35	47	33	24	40	8	28	682	35	715	39	7	44	4	33	311	37	128	49	3	45	3	33	193	35	87	46	7	40	9	29	596	31	168	36	4	47	7	30	510	35	270	46	11	59	3	30	315	37	91	45	4	56	7	32	369	38	175	53	7	47	6	32	325	39	64	42	6	60	2	34	227	40	46	41	3	36	6	31	338	33	81
25	32	15	32	5	34	116	35	21	38	15	41	3	39	283	41	64	33	12	34	15	34	514	39	959	40	4	67	6	31	239	41	95	41	10	48	5	33	465	35	139	36	14	41	5	31	276	36	58	34	37	41	9	29	614	36	793	40	7	45	6	34	332	38	139	50	2	46	4	34	212	36	63	47	11	41	7	30	586	32	164	37	6	48	3	31	476	36	243	47	12	60	2	31	300	38	87	46	10	57	6	33	366	39	147	54	3	48	8	33	282	40	44	43	8	61	4	35	195	41	53	42	2	37	9	32	342	34	86
26	33	14	33	7	35	144	36	22	39	12	42	6	40	332	42	66	34	12	35	19	35	521	40	1162	41	5	68	3	32	256	42	81	42	15	49	9	34	448	36	161	37	10	42	3	32	278	37	59	35	41	42	12	30	601	37	887	41	6	46	6	35	300	39	133	52	4	47	3	35	178	37	58	48	4	42	7	31	584	33	187	38	13	49	3	32	482	37	317	48	13	61	5	32	298	39	98	47	4	58	3	34	308	40	186	55	5	49	5	34	305	41	73	44	3	62	6	36	176	42	60	43	4	38	6	33	333	35	74
27	34	15	34	6	36	136	37	23	40	16	43	4	41	377	43	64	35	10	36	15	36	521	41	1397	42	6	69	4	33	228	43	71	43	7	50	7	35	458	37	213	38	15	43	4	33	243	38	58	36	30	43	16	31	588	38	966	42	4	47	10	36	342	40	145	53	5	48	5	36	189	38	71	49	16	43	4	32	579	34	208	39	13	50	16	33	468	38	311	49	15	62	7	33	317	40	93	48	8	59	4	35	341	41	181	56	1	50	2	35	306	42	77	45	7	63	4	37	187	43	79	44	6	39	8	34	351	36	86
28	35	14	35	5	37	162	38	19	41	20	44	7	42	374	44	76	36	17	37	10	37	501	42	1505	43	5	70	3	34	271	44	90	44	9	51	6	36	432	38	221	39	6	44	3	34	268	39	59	37	35	44	8	32	562	39	933	43	10	48	10	37	323	41	140	54	1	49	6	37	211	39	66	50	15	44	9	33	602	35	210	40	11	51	3	34	444	39	332	50	12	63	8	34	298	41	115	49	9	60	9	36	304	42	192	57	8	51	3	36	269	43	74	46	10	64	5	38	189	44	74	45	10	40	12	35	355	37	97
29	36	13	36	5	38	142	39	21	42	14	45	7	43	383	45	82	37	16	38	13	38	502	43	1645	44	3	71	6	35	223	45	72	45	6	52	8	37	421	39	258	40	6	45	4	35	269	40	85	38	45	45	15	33	470	40	1044	44	8	49	4	38	337	42	151	55	3	50	7	38	197	40	70	51	9	45	7	34	536	36	183	41	14	52	5	35	442	40	318	51	11	64	6	35	269	42	99	50	9	61	5	37	320	43	180	58	2	52	2	37	272	44	82	47	6	65	3	39	173	45	70	46	9	41	10	36	333	38	92
30	37	14	37	2	39	154	40	27	43	28	46	4	44	435	46	93	38	7	39	10	39	466	44	1744	45	7	72	7	36	260	46	92	46	6	53	7	38	429	40	265	41	13	46	5	36	274	41	74	39	54	46	14	34	462	41	1041	45	7	50	5	39	319	43	177	56	5	51	11	39	209	41	72	52	11	46	7	35	541	37	192	42	13	53	3	36	492	41	355	52	14	65	5	36	292	43	105	51	10	62	10	38	317	44	220	59	3	53	1	38	274	45	78	48	9	66	6	40	188	46	91	47	5	42	13	37	309	39	100
31	38	8	38	7	40	160	41	37	44	18	47	7	45	387	47	85	39	13	40	21	40	497	45	1929	46	2	73	5	37	228	47	98	47	23	54	7	39	439	41	267	42	8	47	8	37	260	42	68	40	38	47	17	35	477	42	1100	46	6	51	6	40	343	44	176	57	4	52	4	40	211	42	74	53	10	47	10	36	547	38	211	43	12	54	8	37	470	42	383	53	17	66	7	37	284	44	122	52	5	63	4	39	289	45	221	60	2	54	5	39	230	46	83	50	3	67	4	41	180	47	84	48	7	43	6	38	309	40	100
32	39	8	39	3	41	163	42	32	45	16	48	6	46	448	48	90	40	6	41	13	41	490	46	2086	47	8	74	8	38	223	48	99	48	13	55	10	40	446	42	297	43	10	48	4	38	250	43	67	41	55	48	18	36	451	43	1257	47	6	52	6	41	314	45	199	58	1	53	5	41	202	43	76	54	11	48	10	37	505	39	232	44	13	55	10	38	434	43	418	54	13	67	10	38	289	45	99	53	6	64	3	40	299	46	240	61	3	55	4	40	259	47	71	51	7	68	9	42	200	48	86	49	9	44	9	39	328	41	98
33	40	9	40	4	42	168	43	29	46	22	49	4	47	469	49	96	41	14	42	22	42	471	47	2113	48	9	75	9	39	208	49	93	49	13	56	8	41	388	43	302	44	6	49	9	39	268	44	47	42	58	49	19	37	434	44	1287	48	7	53	7	42	293	46	212	59	3	54	6	42	178	44	71	55	12	49	8	38	496	40	268	45	13	56	7	39	502	44	395	55	11	68	10	39	270	46	133	54	9	65	2	41	279	47	266	62	7	56	3	41	250	48	94	52	1	69	4	43	162	49	75	50	5	45	14	40	310	42	129
34	41	10	42	1	43	174	44	28	47	19	50	8	48	468	50	103	42	18	43	17	43	453	48	2252	49	6	76	3	40	236	50	105	50	10	57	7	42	361	44	340	45	11	50	3	40	240	45	71	43	64	50	19	38	416	45	1308	49	8	54	10	43	301	47	209	60	4	55	7	43	175	45	65	56	14	50	6	39	493	41	259	46	13	57	8	40	444	45	426	56	14	69	7	40	236	47	125	55	12	66	5	42	279	48	272	63	4	57	2	42	244	49	81	53	5	70	7	44	180	50	69	51	10	46	10	41	298	43	127
35	42	9	43	4	44	191	45	34	48	16	51	8	49	454	51	115	43	14	44	26	44	485	49	2316	50	8	77	5	41	213	51	118	51	11	58	6	43	424	45	371	46	13	51	6	41	266	46	68	44	56	51	20	39	368	46	1200	50	7	55	6	44	303	48	244	61	1	56	10	44	175	46	63	57	12	51	8	40	513	42	255	47	14	58	11	41	444	46	415	57	18	70	14	41	269	48	137	56	11	67	5	43	274	49	253	64	9	58	5	43	224	50	110	54	7	71	2	45	155	51	100	52	13	47	7	42	326	44	114
36	43	11	44	4	45	174	46	22	49	30	52	5	50	465	52	140	44	10	45	24	45	447	50	2334	51	9	78	6	42	256	52	130	52	13	59	9	44	440	46	385	47	11	52	5	42	255	47	94	45	52	52	21	40	394	47	1312	51	8	56	11	45	314	49	256	62	5	57	14	45	198	47	73	58	10	52	9	41	486	43	269	48	20	59	9	42	432	47	471	58	23	71	8	42	228	49	148	57	10	68	10	44	284	50	295	65	5	59	5	44	244	51	103	55	9	72	2	46	163	52	105	53	11	48	6	43	300	45	146
37	44	15	45	3	46	201	47	30	50	19	53	6	51	495	53	118	45	16	46	13	46	519	51	2309	52	9	79	5	43	216	53	126	53	11	60	6	45	357	47	401	48	8	53	7	43	236	48	77	46	60	53	23	41	353	48	1333	52	6	57	3	46	324	50	272	63	6	58	3	46	178	48	67	59	14	53	7	42	481	44	280	49	24	60	6	43	458	48	501	59	21	72	6	43	236	50	176	58	8	69	10	45	279	51	291	66	8	60	4	45	235	52	103	56	7	73	9	47	161	53	100	54	10	49	9	44	285	46	119
38	45	12	46	2	47	176	48	38	51	15	54	6	52	486	54	136	46	19	47	16	47	487	52	2141	53	17	80	6	44	214	54	125	54	11	61	5	46	431	48	398	49	7	54	9	44	265	49	57	47	60	54	23	42	381	49	1262	53	5	58	7	47	313	51	272	64	3	59	13	47	187	49	77	60	15	54	3	43	453	45	296	50	13	61	10	44	470	49	537	60	13	73	5	44	243	51	156	59	12	70	8	46	285	52	289	67	8	61	4	46	227	53	114	57	4	74	12	48	145	54	110	55	17	50	5	45	298	47	124
39	46	14	47	1	48	217	49	32	52	21	55	3	53	480	55	178	47	24	48	23	48	532	53	2131	54	6	81	4	45	228	55	152	55	13	62	9	47	406	49	379	50	8	55	5	45	264	50	71	48	58	55	37	43	361	50	1231	54	15	59	6	48	299	52	309	65	2	60	12	48	158	50	74	61	8	55	13	44	422	46	280	51	24	62	12	45	438	50	528	61	14	74	8	45	247	52	203	60	18	71	7	47	238	53	330	68	9	62	8	47	226	54	114	58	10	75	11	49	164	55	105	56	7	51	8	46	279	48	133
40	47	13	48	1	49	205	50	24	53	26	56	7	54	475	56	178	48	16	49	18	49	517	54	1915	55	10	82	3	46	210	56	167	56	17	63	12	48	398	50	400	51	11	56	5	46	240	51	86	49	75	56	25	44	386	51	1325	55	7	60	6	49	271	53	323	66	4	61	14	49	170	51	75	62	14	56	11	45	432	47	311	52	17	63	17	46	445	51	474	62	17	75	6	46	220	53	209	61	11	72	12	48	302	54	364	69	8	63	5	48	220	55	117	59	16	76	15	50	148	56	91	57	6	52	19	47	299	49	132
41	48	15	49	2	50	196	51	37	54	21	57	11	55	512	57	214	49	14	50	29	50	511	55	1795	56	10	83	8	47	222	57	167	57	12	64	10	49	411	51	401	52	5	57	2	47	243	52	74	50	70	57	26	45	331	52	1244	56	7	61	11	50	268	54	340	67	3	62	14	50	164	52	99	63	18	57	10	46	373	48	359	53	24	64	13	47	438	52	490	63	17	76	8	47	218	54	222	62	8	73	16	49	230	55	339	70	4	64	4	49	243	56	115	60	5	77	8	51	145	57	128	58	10	53	9	48	326	50	126
42	49	9	50	6	51	227	52	26	55	24	58	12	56	506	58	233	50	26	51	30	51	499	56	1620	57	12	84	6	48	198	58	179	58	14	65	14	50	410	52	393	53	10	58	3	48	268	53	57	51	69	58	32	46	344	53	1277	57	4	62	13	51	262	55	327	68	5	63	5	51	137	53	86	64	13	58	16	47	378	49	363	54	16	65	21	48	455	53	533	64	20	77	10	48	228	55	206	63	10	74	10	50	256	56	371	71	5	65	3	50	207	57	110	61	4	78	8	52	155	58	107	59	9	54	13	49	286	51	162
43	50	11	51	2	52	185	53	43	56	26	59	8	57	475	59	244	51	23	52	23	52	464	57	1451	58	17	85	5	49	234	59	173	59	8	66	9	51	397	53	415	54	4	59	3	49	278	54	84	52	70	59	41	47	396	54	1122	58	11	63	8	52	305	56	362	69	3	64	11	52	156	54	71	65	14	59	16	48	374	50	401	55	17	66	26	49	458	54	488	65	13	78	9	49	232	56	217	64	11	75	11	51	235	57	386	72	3	66	6	51	232	58	137	62	8	79	8	53	150	59	103	60	5	55	7	50	295	52	147
44	51	16	52	3	53	213	54	39	57	39	60	6	58	495	60	269	52	20	53	22	53	388	58	1300	59	9	86	9	50	210	60	189	60	20	67	11	52	413	54	380	55	9	60	5	50	253	55	83	53	75	60	30	48	380	55	1140	59	5	64	7	53	295	57	303	70	5	65	9	53	150	55	88	66	15	60	10	49	351	51	384	56	23	67	17	50	498	55	527	66	24	79	15	50	202	57	236	65	10	76	8	52	232	58	389	73	7	67	1	52	190	59	145	63	10	80	9	54	125	60	115	61	14	56	5	51	294	53	165
45	52	18	53	3	54	212	55	43	58	22	61	9	59	466	61	285	53	28	54	26	54	338	59	1213	60	11	87	4	51	217	61	192	61	21	68	17	53	403	55	444	56	15	61	5	51	256	56	99	54	53	61	27	49	377	56	1051	60	8	65	11	54	280	58	361	71	8	66	9	54	155	56	77	67	20	61	12	50	350	52	458	57	31	68	16	51	478	56	557	67	21	80	9	51	198	58	257	66	22	77	14	53	267	59	412	74	8	68	3	53	213	60	119	64	9	81	12	55	171	61	127	62	19	57	7	52	287	54	152
46	53	15	54	5	55	227	56	48	59	27	62	8	60	453	62	293	54	24	55	27	55	324	60	1090	61	15	88	5	52	211	62	192	62	20	69	12	54	392	56	417	57	5	62	4	52	265	57	84	55	82	62	42	50	431	57	982	61	20	66	13	55	296	59	366	72	7	67	15	55	145	57	91	68	17	62	15	51	334	53	440	58	18	69	19	52	455	57	576	68	11	81	11	52	209	59	266	67	14	78	9	54	248	60	405	75	2	69	6	54	203	61	143	65	16	82	4	56	161	62	115	63	10	58	10	53	256	55	159
47	54	17	55	1	56	201	57	57	60	24	63	12	61	469	63	324	55	29	56	25	56	294	61	975	62	15	89	7	53	192	63	194	63	20	70	15	55	422	57	447	58	8	63	7	53	257	58	108	56	73	63	22	51	351	58	888	62	11	67	12	56	325	60	387	73	7	68	12	56	145	58	79	69	27	63	11	52	361	54	482	59	21	70	21	53	411	58	573	69	24	82	9	53	222	60	286	68	15	79	8	55	248	61	402	76	11	70	1	55	208	62	146	66	12	83	10	57	148	63	114	64	9	59	11	54	265	56	154
48	55	14	56	7	57	232	58	52	61	22	64	9	62	475	64	342	56	22	57	28	57	288	62	937	63	14	90	12	54	208	64	191	64	27	71	14	56	403	58	476	59	9	64	8	54	249	59	85	57	79	64	30	52	376	59	800	63	9	68	8	57	342	61	374	74	4	69	6	57	119	59	67	70	20	64	16	53	335	55	505	60	31	71	24	54	415	59	602	70	12	83	6	54	220	61	283	69	15	80	11	56	242	62	439	77	6	71	4	56	196	63	171	67	9	84	11	58	142	64	146	65	13	60	15	55	322	57	157
49	56	12	57	5	58	231	59	58	62	22	65	8	63	458	65	380	57	27	58	27	58	298	63	777	64	12	91	11	55	221	65	187	65	18	72	14	57	454	59	489	60	10	65	7	55	213	60	105	58	109	65	24	53	369	60	761	64	13	69	13	58	348	62	395	75	3	70	12	58	147	60	96	71	23	65	18	54	364	56	559	61	28	72	15	55	435	60	624	71	22	84	13	55	201	62	313	70	15	81	14	57	255	63	426	78	8	72	2	57	209	64	161	68	13	85	20	59	177	65	144	66	9	61	6	56	267	58	189
50	57	19	58	5	59	247	60	52	63	37	66	13	64	443	66	421	58	24	59	26	59	276	64	762	65	14	92	3	56	187	66	245	66	25	73	19	58	433	60	520	61	11	66	4	56	238	61	91	59	106	66	29	54	329	61	707	65	6	70	14	59	353	63	377	76	3	71	11	59	132	61	86	72	27	66	15	55	309	57	546	62	32	73	20	56	385	61	627	72	31	85	7	56	217	63	333	71	16	82	9	58	248	64	429	79	8	73	2	58	213	65	174	69	13	86	13	60	158	66	158	67	10	62	6	57	312	59	170
51	58	22	59	4	60	252	61	65	64	31	67	12	65	437	67	482	59	32	60	29	60	250	65	733	66	18	93	11	57	203	67	245	67	19	74	14	59	433	61	551	62	14	67	3	57	244	62	114	60	110	67	35	55	399	62	642	66	12	71	16	60	337	64	366	77	10	72	8	60	130	62	87	73	22	67	17	56	346	58	538	63	27	74	25	57	363	62	657	73	23	86	16	57	195	64	369	72	22	83	13	59	231	65	450	80	10	74	4	59	213	66	160	70	13	87	9	61	183	67	161	68	15	63	9	58	331	60	177
52	59	10	60	3	61	263	62	51	65	25	68	11	66	488	68	478	60	28	61	29	61	269	66	671	67	11	94	8	58	185	68	257	68	23	75	21	60	425	62	578	63	19	68	7	58	231	63	116	61	86	68	39	56	403	63	613	67	12	72	17	61	344	65	401	78	4	73	8	61	142	63	84	74	31	68	25	57	353	59	617	64	32	75	37	58	406	63	696	74	24	87	11	58	185	65	351	73	17	84	13	60	254	66	420	81	10	75	4	60	185	67	162	71	14	88	14	62	180	68	175	69	12	64	15	59	296	61	176
53	60	10	61	5	62	279	63	67	66	25	69	12	67	459	69	512	61	23	62	44	62	234	67	596	68	17	95	7	59	193	69	239	69	21	76	19	61	435	63	626	64	19	69	6	59	271	64	100	62	108	69	31	57	421	64	550	68	19	73	18	62	370	66	420	79	4	74	12	62	137	64	80	75	33	69	23	58	362	60	632	65	32	76	26	59	400	64	711	75	27	88	14	59	194	66	396	74	19	85	20	61	264	67	461	82	13	76	3	61	197	68	154	72	17	89	19	63	199	69	169	70	15	65	6	60	297	62	237
54	61	14	62	3	63	279	64	72	67	39	70	16	68	438	70	550	62	38	63	45	63	227	68	564	69	11	96	9	60	183	70	292	70	26	77	13	62	445	64	609	65	7	70	6	60	199	65	124	63	94	70	53	58	365	65	515	69	9	74	16	63	350	67	418	80	4	75	14	63	124	65	90	76	23	70	30	59	319	61	618	66	26	77	29	60	340	65	747	76	22	89	10	60	199	67	364	75	23	86	11	62	223	68	419	83	14	77	4	62	201	69	153	73	13	90	12	64	190	70	175	71	17	66	9	61	286	63	204
55	62	16	63	5	64	284	65	85	68	30	71	8	69	469	71	620	63	41	64	37	64	240	69	499	70	13	97	12	61	187	71	273	71	25	78	19	63	475	65	654	66	18	71	7	61	236	66	107	64	96	71	38	59	400	66	491	70	9	75	12	64	339	68	424	81	7	76	7	64	132	66	94	77	29	71	19	60	308	62	639	67	38	78	27	61	345	66	754	77	27	90	11	61	197	68	397	76	24	87	10	63	255	69	451	84	15	78	5	63	204	70	154	74	18	91	12	65	182	71	206	72	15	67	10	62	296	64	201
56	63	21	64	3	65	300	66	68	69	23	72	12	70	430	72	717	64	25	65	38	65	238	70	425	71	17	98	14	62	175	72	323	72	23	79	15	64	441	66	680	67	11	72	5	62	222	67	125	65	110	72	50	60	428	67	424	71	7	76	12	65	354	69	432	82	3	77	13	65	138	67	97	78	24	72	27	61	366	63	701	68	23	79	25	62	345	67	783	78	29	91	8	62	217	69	404	77	22	88	10	64	236	70	472	85	7	79	1	64	197	71	194	75	10	92	10	66	187	72	198	73	15	68	12	63	286	65	224
57	64	24	65	2	66	251	67	79	70	32	73	17	71	450	73	787	65	34	66	42	66	211	71	402	72	8	99	10	63	207	73	321	73	37	80	25	65	383	67	707	68	12	73	10	63	224	68	121	66	131	73	45	61	430	68	388	72	8	77	19	66	328	70	498	83	6	78	13	66	135	68	99	79	33	73	30	62	331	64	743	69	38	80	37	63	266	68	809	79	31	92	10	63	162	70	369	78	29	89	19	65	208	71	445	86	9	80	6	65	184	72	163	76	13	93	15	67	168	73	209	74	20	69	9	64	315	66	232
58	65	18	66	4	67	264	68	87	71	29	74	9	72	451	74	879	66	34	67	42	67	188	72	339	73	11	100	8	64	170	74	369	74	27	81	22	66	409	68	741	69	14	74	5	64	244	69	124	67	121	74	51	62	405	69	370	73	10	78	23	67	356	71	503	84	5	79	13	67	134	69	125	80	28	74	20	63	317	65	676	70	45	81	27	64	249	69	814	80	24	93	20	64	191	71	386	79	27	90	23	66	230	72	466	87	13	81	7	66	191	73	191	77	17	94	16	68	187	74	217	75	19	70	9	65	300	67	226
59	66	12	67	3	68	312	69	102	72	27	75	25	73	440	75	899	67	30	68	56	68	175	73	343	74	11	101	14	65	188	75	402	75	34	82	18	67	388	69	746	70	11	75	5	65	225	70	133	68	120	75	54	63	414	70	347	74	12	79	9	68	348	72	515	85	4	80	10	68	128	70	102	81	38	75	32	64	352	66	720	71	42	82	37	65	240	70	781	81	30	94	15	65	179	72	384	80	18	91	17	67	226	73	472	88	6	82	6	67	177	74	217	78	16	95	17	69	182	75	221	76	19	71	7	66	291	68	258
60	67	19	68	3	69	286	70	83	73	30	76	10	74	523	76	1039	68	34	69	50	69	174	74	354	75	23	102	11	66	201	76	399	76	28	83	26	68	390	70	771	71	19	76	4	66	209	71	126	69	120	76	56	64	413	71	376	75	17	80	27	69	320	73	559	86	5	81	13	69	108	71	117	82	36	76	34	65	288	67	858	72	50	83	36	66	239	71	772	82	31	95	10	66	179	73	394	81	27	92	15	68	251	74	476	89	9	83	6	68	176	75	210	79	12	96	15	70	166	76	270	77	15	72	4	67	247	69	244
61	68	24	69	4	70	302	71	106	74	22	77	10	75	487	77	1061	69	36	70	47	70	186	75	312	76	18	103	13	67	224	77	439	77	26	84	25	69	402	71	821	72	9	77	4	67	258	72	128	70	132	77	63	65	340	72	320	76	11	81	18	70	326	74	603	87	6	82	11	70	113	72	116	83	46	77	32	66	308	68	806	73	54	84	35	67	225	72	774	83	37	96	15	67	172	74	399	82	17	93	12	69	266	75	424	90	5	84	3	69	183	76	216	80	8	97	15	71	192	77	241	78	15	73	11	68	249	70	268
62	69	19	70	5	71	269	72	125	75	31	78	15	76	453	78	1183	70	39	71	52	71	188	76	284	77	10	104	19	68	210	78	450	78	23	85	15	70	384	72	885	73	14	78	3	68	238	73	181	71	127	78	58	66	347	73	341	77	22	82	22	71	374	75	593	88	7	83	11	71	106	73	115	84	42	78	22	67	301	69	823	74	49	85	31	68	215	73	731	84	27	97	17	68	199	75	401	83	24	94	20	70	215	76	504	91	16	85	4	70	139	77	198	81	18	98	10	72	178	78	257	79	26	74	14	69	230	71	279
63	70	19	71	3	72	282	73	146	76	19	79	13	77	474	79	1279	71	32	72	48	72	163	77	260	78	16	105	13	69	187	79	457	79	35	86	27	71	381	73	870	74	18	79	6	69	228	74	158	72	121	79	55	67	370	74	329	78	11	83	15	72	317	76	633	89	5	84	13	72	124	74	107	85	36	79	31	68	306	70	869	75	61	86	49	69	197	74	693	85	34	98	15	69	177	76	419	84	21	95	17	71	234	77	486	92	8	86	8	71	160	78	205	82	20	99	14	73	157	79	260	80	18	75	10	70	266	72	276
64	71	29	72	4	73	299	74	139	77	35	80	15	78	471	80	1337	72	56	73	59	73	171	78	234	79	17	106	18	70	187	80	531	80	36	87	23	72	386	74	894	75	15	80	5	70	228	75	174	73	132	80	69	68	326	75	294	79	17	84	14	73	296	77	618	90	6	85	11	73	119	75	119	86	37	80	30	69	298	71	882	76	49	87	58	70	203	75	650	86	32	99	17	70	191	77	400	85	19	96	13	72	250	78	484	93	18	87	1	72	134	79	206	83	18	100	19	74	173	80	316	81	21	76	4	71	274	73	295
65	72	13	73	2	74	290	75	157	78	32	81	19	79	481	81	1380	73	47	74	44	74	172	79	243	80	16	107	15	71	211	81	506	81	31	88	25	73	394	75	930	76	16	81	7	71	218	76	185	74	141	81	56	69	335	76	272	80	14	85	20	74	316	78	615	91	7	86	6	74	124	76	126	87	31	81	29	70	276	72	930	77	58	88	44	71	194	76	615	87	31	100	13	71	173	78	430	86	33	97	21	73	228	79	505	94	13	88	5	73	167	80	201	84	23	101	15	75	175	81	284	82	15	77	12	72	258	74	294
66	73	13	74	3	75	281	76	170	79	29	82	16	80	487	82	1427	74	49	75	63	75	158	80	232	81	12	108	14	72	209	82	567	82	28	89	26	74	357	76	914	77	15	82	7	72	211	77	142	75	164	82	73	70	316	77	269	81	20	86	24	75	307	79	639	92	5	87	15	75	121	77	156	88	42	82	33	71	310	73	902	78	43	89	50	72	211	77	534	88	44	101	20	72	174	79	383	87	24	98	27	74	251	80	521	95	13	89	4	74	153	81	202	85	25	102	14	76	161	82	332	83	20	78	17	73	264	75	326
67	74	18	75	5	76	279	77	175	80	33	83	15	81	481	83	1447	75	38	76	73	76	149	81	218	82	17	109	11	73	220	83	590	83	36	90	22	75	384	77	950	78	11	83	10	73	218	78	153	76	126	83	76	71	287	78	238	82	17	87	25	76	336	80	687	93	5	88	9	76	134	78	127	89	42	83	35	72	272	74	977	79	59	90	51	73	199	78	512	89	36	102	23	73	195	80	439	88	23	99	17	75	240	81	562	96	26	90	7	75	126	82	196	86	17	103	20	77	136	83	376	84	20	79	5	74	222	76	344
68	75	34	76	2	77	279	78	193	81	34	84	14	82	532	84	1565	76	45	77	54	77	134	82	206	83	19	110	15	74	221	84	637	84	29	91	30	76	427	78	940	79	23	84	2	74	209	79	164	77	141	84	65	72	314	79	227	83	27	88	28	77	339	81	695	94	11	89	9	77	106	79	142	90	55	84	26	73	300	75	1004	80	78	91	65	74	157	79	438	90	38	103	15	74	216	81	445	89	25	100	16	76	214	82	576	97	19	91	6	76	142	83	194	87	14	104	10	78	171	84	370	85	18	80	18	75	222	77	346
69	76	25	77	4	78	296	79	187	82	25	85	20	83	519	85	1494	77	56	78	58	78	159	83	205	84	18	111	12	75	231	85	664	85	22	92	15	77	376	79	966	80	13	85	8	75	245	80	152	78	158	85	68	73	279	80	228	84	19	89	26	78	329	82	681	95	3	90	17	78	109	80	143	91	47	85	43	74	227	76	961	81	51	92	63	75	201	80	359	91	33	104	22	75	209	82	420	90	28	101	24	77	255	83	547	98	14	92	3	77	149	84	217	88	18	105	15	79	175	85	443	86	21	81	17	76	229	78	372
70	77	29	78	1	79	323	80	220	83	38	86	21	84	509	86	1518	78	62	79	70	79	124	84	195	85	15	112	17	76	224	86	689	86	28	93	35	78	371	80	905	81	29	86	7	76	220	81	155	79	165	86	96	74	253	81	215	85	22	90	32	79	316	83	703	96	4	91	9	79	123	81	166	92	37	86	46	75	233	77	988	82	54	93	46	76	154	81	295	92	43	105	19	76	178	83	450	91	28	102	21	78	233	84	553	99	11	93	3	78	142	85	200	89	24	106	20	80	160	86	407	87	21	82	10	77	245	79	415
71	78	16	79	4	80	277	81	218	84	42	87	29	85	540	87	1592	79	57	80	87	80	118	85	156	86	14	113	9	77	233	87	798	87	41	94	25	79	372	81	866	82	29	87	8	77	228	82	180	80	151	87	112	75	244	82	215	86	14	91	27	80	338	84	736	97	11	92	7	80	114	82	155	93	68	87	37	76	208	78	979	83	76	94	54	77	169	82	281	93	26	106	15	77	223	84	464	92	41	103	23	79	220	85	622	100	19	94	2	79	124	86	225	90	18	107	13	81	182	87	481	88	28	83	10	78	218	80	384
72	79	16	80	4	81	295	82	263	85	37	88	19	86	550	88	1559	80	52	81	87	81	118	86	156	87	18	114	17	78	219	88	728	88	29	95	34	80	349	82	809	83	20	88	8	78	212	83	194	81	174	88	95	76	222	83	208	87	16	92	29	81	352	85	726	98	9	93	15	81	94	83	177	94	48	88	45	77	217	79	924	84	51	95	72	78	125	83	244	94	37	107	29	78	193	85	460	93	41	104	27	80	216	86	583	101	14	95	5	80	137	87	245	91	21	108	12	82	181	88	486	89	26	84	14	79	209	81	374
73	80	29	81	1	82	290	83	270	86	40	89	19	87	554	89	1430	81	65	82	69	82	110	87	161	88	16	115	23	79	191	89	728	89	53	96	42	81	353	83	759	84	14	89	10	79	224	84	198	82	182	89	115	77	198	84	208	88	23	93	26	82	336	86	691	99	10	94	8	82	108	84	178	95	51	89	34	78	221	80	920	85	67	96	76	79	142	84	201	95	35	108	23	79	230	86	482	94	31	105	28	81	171	87	554	102	6	96	1	81	125	88	226	92	22	109	17	83	175	89	585	90	18	85	16	80	214	82	394
74	81	22	82	1	83	288	84	307	87	42	90	35	88	543	90	1434	82	55	83	78	83	86	88	155	89	19	116	16	80	234	90	768	90	39	97	42	82	341	84	676	85	17	90	8	80	207	85	182	83	170	90	96	78	168	85	168	89	24	94	22	83	329	87	689	100	3	95	18	83	107	85	192	96	56	90	35	79	184	81	904	86	65	97	64	80	141	85	195	96	48	109	20	80	167	87	475	95	28	106	26	82	174	88	597	103	15	97	9	82	127	89	233	93	24	110	12	84	135	90	565	91	19	86	10	81	200	83	480
75	82	32	83	6	84	323	85	307	88	41	91	17	89	533	91	1360	83	64	84	89	84	77	89	144	90	23	117	19	81	244	91	763	91	30	98	40	83	326	85	725	86	21	91	6	81	221	86	161	84	165	91	119	79	172	86	208	90	20	95	29	84	350	88	726	101	5	96	15	84	116	86	210	97	67	91	42	80	185	82	928	87	65	98	68	81	147	86	137	97	51	110	23	81	202	88	499	96	33	107	30	83	172	89	586	104	13	98	4	83	139	90	230	94	25	111	18	85	181	91	609	92	39	87	10	82	192	84	408
76	83	27	84	3	85	273	86	343	89	42	92	33	90	569	92	1270	84	55	85	89	85	53	90	126	91	19	118	24	82	244	92	725	92	43	99	44	84	298	86	685	87	21	92	12	82	257	87	159	85	161	92	119	80	189	87	179	91	18	96	35	85	310	89	692	102	8	97	17	85	90	87	190	98	62	92	41	81	189	83	856	88	66	99	88	82	103	87	131	98	46	111	23	82	198	89	471	97	31	108	23	84	178	90	588	105	19	99	5	84	118	91	238	95	16	112	25	86	164	92	615	93	26	88	9	83	173	85	461
77	84	25	85	1	86	302	87	362	90	40	93	33	91	512	93	1228	85	72	86	96	86	51	91	104	92	20	119	23	83	253	93	793	93	44	100	56	85	287	87	646	88	19	93	7	83	240	88	186	86	173	93	127	81	150	88	167	92	18	97	32	86	286	90	676	103	10	98	19	86	108	88	260	99	59	93	32	82	150	84	880	89	58	100	70	83	104	88	110	99	38	112	37	83	191	90	547	98	24	109	20	85	184	91	546	106	20	100	4	85	122	92	252	96	25	113	25	87	179	93	647	94	29	89	16	84	178	86	459
78	85	24	86	3	87	319	88	389	91	46	94	26	92	555	94	1093	86	69	87	112	87	44	92	79	93	16	120	16	84	205	94	774	94	44	101	47	86	259	88	584	89	19	94	6	84	215	89	200	87	160	94	137	82	160	89	169	93	29	98	33	87	277	91	675	104	9	99	13	87	101	89	217	100	84	94	39	83	177	85	824	90	75	101	61	84	100	89	119	100	46	113	26	84	201	91	533	99	26	110	27	86	161	92	506	107	16	102	6	86	115	93	257	97	23	114	17	88	220	94	667	95	30	90	12	85	156	87	501
79	86	20	87	3	88	311	89	434	92	39	95	20	93	557	95	1044	87	73	88	146	88	32	93	58	94	24	121	19	85	233	95	752	95	34	102	50	87	236	89	501	90	30	95	5	85	207	90	204	88	179	95	164	83	153	90	152	94	30	99	38	88	299	92	612	105	10	100	9	88	121	90	259	101	72	95	47	84	165	86	773	91	52	102	86	85	81	90	108	101	49	114	29	85	199	92	518	100	39	111	29	87	140	93	463	108	14	103	3	87	135	94	292	98	17	115	21	89	168	95	682	96	34	91	13	86	145	88	527
80	87	20	88	5	89	328	90	430	93	46	96	26	94	577	96	1006	88	77	89	133	89	23	94	48	95	19	122	27	86	255	96	832	96	35	103	55	88	230	90	537	91	11	96	9	86	213	91	218	89	160	96	169	84	162	91	158	95	26	100	28	89	287	93	565	106	9	101	15	89	103	91	264	102	67	96	43	85	172	87	719	92	81	103	103	86	84	91	104	102	50	115	36	86	179	93	566	101	29	112	31	88	140	94	486	109	16	104	7	88	147	95	284	99	30	116	19	90	181	96	713	97	26	92	18	87	171	89	514
81	88	13	89	3	90	315	91	512	94	51	97	36	95	579	97	939	89	64	90	137	90	14	95	31	96	17	123	21	87	234	97	779	97	42	104	53	89	195	91	492	92	19	97	4	87	208	92	221	90	168	97	161	85	162	92	147	96	24	101	30	90	310	94	578	107	13	102	13	90	103	92	281	103	75	97	38	86	168	88	649	93	65	104	131	87	74	92	92	103	53	116	24	87	199	94	560	102	24	113	26	89	137	95	434	110	22	105	5	89	137	96	279	100	24	117	23	91	189	97	729	98	30	93	11	88	142	90	480
82	89	22	90	1	91	329	92	517	95	57	98	27	96	584	98	851	90	73	91	159	91	15	96	39	97	18	124	33	88	239	98	775	98	37	105	61	90	165	92	449	93	19	98	17	88	197	93	214	91	183	98	179	86	148	93	126	97	31	102	34	91	280	95	531	108	9	103	16	91	100	93	310	104	80	98	41	87	148	89	576	94	69	105	99	88	64	93	82	104	44	117	29	88	179	95	569	103	38	114	32	90	142	96	425	111	17	106	10	90	120	97	291	101	39	118	18	92	171	98	725	99	25	94	15	89	126	91	561
83	90	27	91	3	92	309	93	542	96	46	99	36	97	559	99	829	91	82	92	170	92	11	97	20	98	22	125	18	89	219	99	813	99	53	106	53	91	171	93	422	94	23	99	13	89	191	94	225	92	153	99	179	87	141	94	141	98	26	103	36	92	274	96	555	109	9	104	12	92	100	94	305	105	76	99	44	88	138	90	467	95	64	106	97	89	57	94	77	105	38	118	45	89	174	96	579	104	31	115	29	91	151	97	400	112	19	107	3	91	123	98	291	102	35	119	24	93	180	99	765	100	32	95	19	90	143	92	525
84	91	18	92	2	93	286	94	581	97	55	100	46	98	619	100	689	92	77	93	176	93	12	98	12	99	24	126	19	90	256	100	825	100	48	107	69	92	112	94	365	95	19	100	9	90	205	95	213	93	149	100	226	88	151	95	140	99	26	104	34	93	263	97	444	110	7	105	18	93	114	95	290	106	90	100	45	89	138	91	448	96	82	107	122	90	58	95	74	106	56	119	37	90	186	97	562	105	35	116	29	92	127	98	365	113	15	108	2	92	126	99	286	103	23	120	20	94	205	100	781	101	41	96	16	91	126	93	578
85	92	14	93	2	94	333	95	617	98	40	101	42	99	562	101	699	93	79	94	199	94	9	99	6	100	26	127	37	91	260	101	710	101	56	108	70	93	113	95	363	96	25	101	11	91	210	96	229	94	162	101	204	89	134	96	123	100	28	105	35	94	280	98	469	111	10	106	19	94	91	96	331	107	90	101	39	90	136	92	456	97	75	108	117	91	62	96	71	107	41	120	20	91	183	98	558	106	35	117	33	93	113	99	331	114	12	109	8	93	120	100	338	104	23	121	17	95	171	101	811	102	23	97	9	92	148	94	626
86	93	32	94	7	95	336	96	614	99	41	102	33	100	556	102	666	94	75	95	201	95	8	100	8	101	28	128	34	92	235	102	721	102	48	109	66	94	106	96	294	97	28	102	11	92	183	97	214	95	185	102	226	90	133	97	121	101	26	106	30	95	253	99	462	112	8	107	13	95	112	97	331	108	80	102	51	91	126	93	399	98	89	109	144	92	63	97	67	108	58	121	33	92	184	99	557	107	32	118	23	94	93	100	319	115	24	110	5	94	102	101	337	105	28	122	23	96	211	102	727	103	39	98	19	93	129	95	597
87	94	36	95	4	96	308	97	652	100	58	103	46	101	665	103	543	95	83	96	248	96	8	101	5	102	22	129	21	93	246	103	700	103	56	110	61	95	82	97	282	98	25	103	7	93	216	98	230	96	161	103	242	91	115	98	159	102	27	107	45	96	274	100	395	113	18	108	15	96	94	98	360	109	88	103	48	92	96	94	377	99	103	110	110	93	51	98	78	109	58	122	40	93	176	100	590	108	39	119	33	95	116	101	278	116	15	111	8	95	107	102	352	106	37	123	16	97	241	103	759	104	32	99	13	94	136	96	622
88	95	26	96	1	97	360	98	628	101	46	104	43	102	584	104	568	96	85	97	236	97	7	102	2	103	27	130	29	94	250	104	607	104	53	111	67	96	102	98	277	99	30	104	16	94	224	99	234	97	176	104	267	92	94	99	111	103	34	108	31	97	232	101	381	114	15	109	17	97	92	99	368	110	107	104	51	93	83	95	360	100	83	111	103	94	48	99	69	110	50	123	38	94	155	101	581	109	34	120	38	96	95	102	261	117	25	112	5	96	112	103	343	107	29	124	25	98	206	104	797	105	28	100	23	95	119	97	651
89	96	35	98	6	98	357	99	625	102	66	105	32	103	568	105	543	97	93	98	278	98	5	105	1	104	20	131	32	95	229	105	639	105	55	112	73	97	82	99	217	100	25	105	10	95	175	100	255	98	142	105	278	93	98	100	94	104	34	109	34	98	212	102	365	115	7	110	17	98	120	100	375	111	82	105	54	94	74	96	362	101	99	112	120	95	49	100	78	111	54	124	43	95	159	102	629	110	36	121	29	97	70	103	232	118	27	113	3	97	105	104	335	108	37	125	22	99	228	105	677	106	27	101	15	96	123	98	625
90	97	25	99	4	99	362	100	653	103	67	106	37	104	593	106	475	98	93	99	284	99	4			105	24	132	33	96	233	106	575	106	45	113	72	98	59	100	207	101	27	106	13	96	195	101	280	99	204	106	266	94	103	101	102	105	31	110	38	99	205	103	341	116	12	111	18	99	116	101	419	112	72	106	51	95	81	97	319	102	88	113	148	96	35	101	76	112	40	125	39	96	164	103	572	111	42	122	47	98	91	104	199	119	18	114	4	98	109	105	343	109	34	126	23	100	196	106	715	107	32	102	13	97	137	99	664
91	98	33	100	2	100	361	101	683	104	50	107	41	105	529	107	467	99	90	100	315	100	6			106	22	133	45	97	228	107	568	107	47	114	59	99	80	101	178	102	22	107	8	97	201	102	278	100	159	107	305	95	93	102	111	106	33	111	37	100	198	104	352	117	10	112	10	100	109	102	422	113	108	107	65	96	86	98	301	103	105	114	126	97	40	102	77	113	56	126	36	97	151	104	529	112	29	123	26	99	70	105	177	120	23	115	1	99	108	106	384	110	26	127	31	101	213	107	664	108	48	103	18	98	125	100	690
92	99	33	101	7	101	374	102	659	105	54	108	53	106	552	108	412	100	99	101	319	101	4			107	15	134	35	98	179	108	562	108	64	115	68	100	64	102	169	103	19	108	5	98	202	103	296	101	165	108	312	96	98	103	75	107	33	112	43	101	179	105	300	118	12	113	17	101	112	103	412	114	94	108	50	97	77	99	256	104	90	115	124	98	49	103	81	114	70	127	41	98	156	105	512	113	47	124	41	100	74	106	160	121	35	116	6	100	95	107	345	111	35	128	11	102	170	108	675	109	33	104	22	99	120	101	645
93	100	31	102	6	102	350	103	691	106	60	109	37	107	480	109	393	101	105	102	376	102	5			108	15	135	46	99	216	109	548	109	64	116	94	101	76	103	149	104	33	109	17	99	170	104	297	102	186	109	309	97	78	104	54	108	27	113	38	102	184	106	322	119	14	114	18	102	109	104	424	115	107	109	50	98	53	100	271	105	102	116	137	99	35	104	84	115	55	128	34	99	151	106	510	114	31	125	37	101	77	107	163	122	22	117	4	101	126	108	422	112	28	129	18	103	194	109	640	110	37	105	12	100	97	102	678
94	101	37	103	6	103	363	104	668	107	46	110	40	108	529	110	354	102	107	103	408	103	3			109	37	136	42	100	180	110	498	110	68	117	75	102	47	104	112	105	31	110	7	100	175	105	295	103	193	110	328	98	80	105	62	109	34	114	43	103	147	107	278	120	12	115	15	103	101	105	441	116	97	110	55	99	39	101	255	106	103	117	138	100	51	105	78	116	61	129	45	100	147	107	456	115	43	126	38	102	60	108	138	123	26	118	7	102	111	109	393	113	26	130	28	104	172	110	606	111	30	106	15	101	111	103	683
95	102	30	104	5	104	431	105	636	108	63	111	58	109	531	111	366	103	95	104	451	104	1			110	35	137	48	101	191	111	481	111	63	118	80	103	44	105	126	106	30	111	15	101	189	106	331	104	162	111	344	99	82	106	54	110	36	115	39	104	161	108	281	121	12	116	20	104	98	106	446	117	112	111	64	100	59	102	224	107	111	118	152	101	45	106	68	117	52	130	45	101	128	108	457	116	48	127	43	103	79	109	159	124	23	119	7	103	115	110	409	114	30	131	36	105	179	111	553	112	37	107	10	102	106	104	679
96	103	31	105	6	105	433	106	604	109	80	112	51	110	466	112	325	104	110	105	458	105	6			111	20	138	53	102	216	112	467	112	59	119	98	104	51	106	100	107	23	112	9	102	176	107	307	105	186	112	372	100	76	107	41	111	36	116	44	105	134	109	259	122	10	117	18	105	117	107	427	118	88	112	57	101	45	103	217	108	117	119	165	102	39	107	72	118	46	131	42	102	129	109	413	117	48	128	35	104	59	110	135	125	19	120	5	104	132	111	447	115	34	132	21	106	180	112	568	113	37	108	23	103	97	105	682
97	104	38	106	4	106	408	107	700	110	82	113	58	111	516	113	304	105	121	106	518	107	2			112	30	139	38	103	186	113	441	113	71	120	86	105	39	107	84	108	25	113	11	103	183	108	342	106	173	113	349	101	68	108	56	112	51	117	45	106	130	110	240	123	15	118	18	106	108	108	423	119	91	113	70	102	34	104	179	109	105	120	142	103	40	108	61	119	69	132	53	103	103	110	401	118	42	129	43	105	55	111	150	126	19	121	7	105	109	112	447	116	39	133	21	107	147	113	570	114	26	109	18	104	107	106	637
98	105	35	107	4	107	413	108	690	111	68	114	52	112	513	114	269	106	103	107	574					113	31	140	48	104	190	114	422	114	54	121	101	106	38	108	93	109	25	114	13	104	190	109	387	107	205	114	370	102	60	109	42	113	32	118	50	107	124	111	203	124	20	119	18	107	126	109	428	120	110	114	78	103	37	105	139	110	119	121	155	104	38	109	51	120	61	133	47	104	100	111	399	119	43	130	52	106	38	112	119	127	24	122	8	106	99	113	426	117	30	134	29	108	144	114	518	115	33	110	16	105	99	107	605
99	106	27	108	1	108	414	109	686	112	74	115	45	113	460	115	265	107	123	108	592					114	36	141	49	105	198	115	406	115	66	122	106	107	36	109	80	110	27	115	13	105	172	110	336	108	206	115	395	103	53	110	39	114	50	119	46	108	119	112	218	125	13	120	21	108	108	110	429	121	131	115	67	104	27	106	134	111	100	122	157	105	57	110	59	121	53	134	53	105	96	112	349	120	38	131	46	107	46	113	128	128	14	123	7	107	75	114	398	118	37	135	24	109	128	115	502	116	38	111	15	106	95	108	662
100	107	23	109	13	109	395	110	704	113	66	116	61	114	424	116	199	108	117	109	566					115	33	142	37	106	181	116	424	116	74	123	96	108	24	110	62	111	29	116	11	106	186	111	348	109	186	116	385	104	49	111	43	115	46	120	39	109	124	113	176	126	14	121	15	109	109	111	429	122	100	116	76	105	21	107	129	112	118	123	161	106	46	111	36	122	65	135	59	106	72	113	320	121	55	132	52	108	50	114	120	129	22	124	8	108	95	115	417	119	32	136	26	110	111	116	455	117	43	112	15	107	83	109	587
101	108	29	110	8	110	385	111	717	114	68	117	75	115	409	117	215	109	144	110	663					116	37	143	56	107	192	117	392	117	88	124	103	109	22	111	66	112	23	117	8	107	196	112	367	110	211	117	407	105	40	112	40	116	40	121	61	110	98	114	175	127	15	122	24	110	108	112	403	123	103	117	87	106	21	108	126	113	123	124	170	107	29	112	43	123	69	136	50	107	92	114	320	122	44	133	35	109	45	115	123	130	26	125	8	109	108	116	426	120	37	137	39	111	112	117	442	118	49	113	23	108	105	110	643
102	109	35	111	6	111	388	112	734	115	71	118	80	116	420	118	201	110	125	111	708					117	28	144	51	108	176	118	375	118	71	125	104	110	19	112	73	113	29	118	10	108	197	113	357	111	196	118	428	106	45	113	31	117	44	122	49	111	94	115	181	128	7	123	24	111	102	113	410	124	90	118	73	107	17	109	121	114	116	125	173	108	32	113	34	124	84	137	55	108	75	115	275	123	46	134	31	110	67	116	133	131	24	126	10	110	100	117	442	121	38	138	37	112	98	118	417	119	35	114	23	109	92	111	610
103	110	35	112	8	112	359	113	729	116	83	119	74	117	382	119	193	111	169	112	740					118	25	145	48	109	175	119	320	119	84	126	115	111	24	113	62	114	23	119	11	109	189	114	368	112	201	119	470	107	27	114	38	118	33	123	49	112	95	116	161	129	19	124	20	112	112	114	415	125	139	119	84	108	18	110	105	115	105	126	202	109	25	114	24	125	59	138	40	109	63	116	282	124	47	135	51	111	36	117	137	132	25	127	12	111	117	118	437	122	38	139	24	113	107	119	411	120	36	115	15	110	79	112	549
104	111	30	113	9	113	383	114	757	117	79	120	90	118	352	120	190	112	154	113	765					119	34	146	52	110	161	120	363	120	83	127	113	112	26	114	69	115	31	120	16	110	151	115	386	113	193	120	463	108	28	115	14	119	42	124	63	113	79	117	181	130	16	125	27	113	116	115	399	126	112	120	95	109	21	111	95	116	130	127	185	110	40	115	30	126	65	139	48	110	61	117	238	125	36	136	67	112	46	118	129	133	23	128	7	112	122	119	437	123	35	140	40	114	96	120	339	121	44	116	19	111	71	113	554
105	112	29	114	5	114	384	115	770	118	82	121	93	119	333	121	169	113	184	114	832					120	28	147	46	111	185	121	317	121	82	128	114	113	23	115	62	116	23	121	16	111	162	116	420	114	221	121	503	109	25	116	19	120	45	125	47	114	83	118	154	131	15	126	30	114	116	116	383	127	125	121	77	110	17	112	73	117	124	128	191	111	28	116	23	127	67	140	61	111	84	118	186	126	53	137	66	113	43	119	129	134	34	129	16	113	108	120	388	124	31	141	26	115	106	121	336	122	36	117	19	112	77	114	557
106	113	27	115	6	115	340	116	791	119	97	122	94	120	301	122	191	114	166	115	870					121	28	148	38	112	154	122	322	122	79	129	117	114	22	116	66	117	32	122	12	112	153	117	422	115	206	122	481	110	18	117	18	121	48	126	53	115	86	119	145	132	16	127	14	115	104	117	382	128	129	122	89	111	16	113	73	118	138	129	184	112	24	117	15	128	63	141	66	112	81	119	218	127	50	138	50	114	42	120	121	135	23	130	6	114	117	121	425	125	28	142	29	116	73	122	314	123	45	118	23	113	73	115	495
107	114	41	116	5	116	406	117	766	120	76	123	84	121	251	123	159	115	171	116	880					122	37	149	50	113	188	123	273	123	102	130	104	115	41	117	47	118	34	123	8	113	168	118	432	116	214	123	548	111	6	118	6	122	47	127	52	116	76	120	130	133	15	128	18	116	97	118	403	129	128	123	105	112	21	114	47	119	129	130	191	113	25	118	16	129	65	142	67	113	66	120	211	128	56	139	67	115	46	121	108	136	10	131	8	115	100	122	417	126	29	143	39	117	66	123	261	124	42	119	25	114	91	116	546
108	115	40	117	3	117	336	118	754	121	84	124	109	122	221	124	174	116	146	117	864					123	26	150	56	114	146	124	244	124	93	131	129	116	24	118	45	119	31	124	14	114	158	119	461	117	221	124	515	112	18	119	8	123	51	128	49	117	64	121	129	134	11	129	21	117	108	119	382	130	139	124	106	113	14	115	51	120	128	131	176	114	16	119	17	130	63	143	77	114	66	121	197	129	58	140	63	116	22	122	93	137	19	132	8	116	88	123	422	127	36	144	29	118	93	124	266	125	43	120	23	115	68	117	506
109	116	34	118	13	118	354	119	807	122	87	125	123	123	220	125	145	117	175	118	856					124	33	151	47	115	160	125	247	125	88	132	134	117	33	119	50	120	28	125	22	115	155	120	450	118	241	125	611	113	5	120	8	124	48	129	56	118	70	122	123	135	11	130	31	118	116	120	358	131	150	125	107	114	18	116	60	121	146	132	198	115	24	120	20	131	74	144	66	115	53	122	164	130	37	141	59	117	29	123	102	138	33	133	5	117	92	124	440	128	29	145	34	119	97	125	215	126	52	121	20	116	63	118	481
110	117	31	119	11	119	397	120	825	123	94	126	101	124	199	126	134	118	185	119	940					125	28	152	53	116	149	126	229	126	75	133	149	118	32	120	43	121	31	126	11	116	185	121	442	119	210	126	553	114	2	121	5	125	49	130	64	119	59	123	127	136	9	131	23	119	98	121	382	132	141	126	114	115	10	117	61	122	140	133	167	116	26	121	18	132	75	145	79	116	52	123	149	131	43	142	51	118	34	124	110	139	19	134	9	118	101	125	409	129	34	146	26	120	93	126	228	127	32	122	23	117	77	119	403
111	118	43	120	12	120	359	121	825	124	116	127	129	125	175	127	111	119	182	120	956					126	34	153	53	117	158	127	218	127	91	134	124	119	26	121	32	122	25	127	15	117	168	122	454	120	244	127	622	115	5	122	3	126	61	131	73	120	62	124	119	137	19	132	17	120	112	122	347	133	143	127	105	116	19	118	43	123	159	134	184	117	17	122	20	133	80	146	82	117	44	124	138	132	53	143	59	119	36	125	97	140	22	135	8	119	98	126	420	130	38	147	38	121	82	127	186	128	47	123	21	118	64	120	441
112	119	44	121	11	121	350	122	767	125	93	128	125	126	145	128	120	120	195	121	942					127	25	154	70	118	182	128	202	128	103	135	146	120	35	122	32	123	29	128	16	118	169	123	447	121	241	128	646	116	5	123	2	127	59	132	68	121	61	125	114	138	16	133	17	121	115	123	350	134	128	128	115	117	9	119	42	124	161	135	191	118	32	123	11	134	63	147	79	118	43	125	139	133	42	144	69	120	27	126	103	141	26	136	12	120	92	127	390	131	36	148	36	122	100	128	201	129	36	124	17	119	68	121	432
113	120	40	122	7	122	356	123	803	126	102	129	132	127	114	129	128	121	188	122	986					128	37	155	71	119	168	129	206	129	108	136	151	121	26	123	46	124	37	129	18	119	185	124	458	122	229	129	647	117	2	124	1	128	57	133	80	122	63	126	110	139	15	134	15	122	121	124	355	135	151	129	141	118	16	120	47	125	184	136	210	119	21	124	14	135	61	148	85	119	33	126	122	134	51	145	58	121	41	127	98	142	20	137	14	121	68	128	407	132	37	149	38	123	80	129	191	130	45	125	12	120	67	122	409
114	121	25	123	13	123	291	124	741	127	117	130	142	128	137	130	120	122	173	123	999					129	37	156	45	120	159	130	163	130	88	137	171	122	39	124	34	125	29	130	14	120	169	125	443	123	227	130	673	118	5	125	2	129	54	134	76	123	52	127	129	140	13	135	12	123	113	125	319	136	158	130	132	119	12	121	51	126	174	137	211	120	24	125	9	136	91	149	60	120	39	127	128	135	57	146	76	122	33	128	93	143	23	138	10	122	72	129	360	133	30	150	22	124	110	130	195	131	54	126	30	121	58	123	371
115	122	36	124	9	124	341	125	748	128	120	131	158	129	125	131	97	123	203	124	943					130	29	157	77	121	151	131	158	131	96	138	142	123	37	125	24	126	29	131	11	121	164	126	457	124	263	131	671	119	3	127	2	130	50	135	68	124	57	128	115	141	19	136	22	124	102	126	331	137	159	131	129	120	12	122	38	127	160	138	221	121	15	126	5	137	73	150	83	121	33	128	111	136	59	147	60	123	30	129	96	144	22	139	10	123	66	130	407	134	29	151	28	125	92	131	164	132	54	127	17	122	79	124	341
116	123	32	125	10	125	314	126	731	129	123	132	176	130	129	132	96	124	198	125	960					131	37	158	63	122	164	132	154	132	122	139	164	124	41	126	19	127	27	132	12	122	160	127	472	125	259	132	622	122	1	128	3	131	51	136	85	125	53	129	125	142	17	137	19	125	105	127	280	138	170	132	130	121	18	123	42	128	188	139	195	122	10	127	10	138	69	151	66	122	35	129	104	137	56	148	77	124	31	130	101	145	33	140	9	124	72	131	398	135	32	152	38	126	107	132	188	133	53	128	12	123	57	125	369
117	124	34	126	14	126	341	127	670	130	115	133	193	131	107	133	82	125	200	126	1005					132	34	159	67	123	164	133	94	133	113	140	174	125	37	127	17	128	29	133	19	123	165	128	468	126	268	133	629	123	2	149	1	132	56	137	84	126	54	130	122	143	21	138	15	126	106	128	292	139	161	133	140	122	12	124	43	129	151	140	182	123	10	128	10	139	69	152	76	123	28	130	79	138	54	149	69	125	18	131	85	146	31	141	10	125	54	132	371	136	36	153	35	127	72	133	148	134	49	129	31	124	52	126	348
118	125	40	127	7	127	273	128	683	131	134	134	201	132	83	134	69	126	199	127	958					133	41	160	58	124	136	134	148	134	114	141	150	126	19	128	13	129	25	134	11	124	171	129	468	127	272	134	655	124	3			133	62	138	87	127	58	131	105	144	22	139	23	127	96	129	292	140	157	134	150	123	21	125	39	130	165	141	199	124	12	129	3	140	58	153	83	124	23	131	100	139	65	150	61	126	25	132	87	147	32	142	9	126	57	133	357	137	39	154	39	128	76	134	174	135	41	130	25	125	57	127	365
119	126	39	128	9	128	327	129	717	132	128	135	188	133	90	135	64	127	205	128	942					134	43	161	65	125	127	135	106	135	111	142	169	127	29	129	21	130	35	135	12	125	163	130	483	128	291	135	638	126	1			134	51	139	92	128	45	132	109	145	16	140	26	128	114	130	283	141	189	135	145	124	21	126	37	131	200	142	214	125	18	130	5	141	77	154	86	125	27	132	86	140	53	151	72	127	20	133	100	148	19	143	14	127	48	134	347	138	43	155	22	129	75	135	169	136	44	131	18	126	57	128	370
120	127	38	129	7	129	318	130	698	133	132	136	227	134	79	136	69	128	196	129	935					135	26	162	78	126	142	136	114	136	133	143	166	128	40	130	13	131	33	136	10	126	156	131	484	129	271	136	638	127	2			135	58	140	79	129	45	133	112	146	14	141	32	129	94	131	272	142	175	136	158	125	18	127	47	132	216	143	167	126	12	131	1	142	70	155	90	126	30	133	89	141	58	152	81	128	28	134	98	149	27	144	9	128	53	135	368	139	44	156	36	130	80	136	150	137	62	132	22	127	44	129	329
121	128	53	130	12	130	304	131	610	134	147	137	219	135	67	137	76	129	194	130	868					136	35	163	77	127	127	137	113	137	127	144	178	129	31	131	8	132	23	137	12	127	169	132	499	130	269	137	671	128	1			136	67	141	104	130	35	134	100	147	22	142	22	130	107	132	266	143	161	137	158	126	21	128	31	133	211	144	205	127	6	132	7	143	67	156	99	127	25	134	75	142	60	153	79	129	26	135	92	150	26	145	10	129	39	136	389	140	26	157	45	131	91	137	144	138	68	133	24	128	59	130	293
122	129	47	131	8	131	295	132	614	135	130	138	265	136	53	138	60	130	197	131	892					137	47	164	80	128	118	138	97	138	116	145	173	130	25	132	11	133	32	138	27	128	174	133	445	131	272	138	636	130	2			137	63	142	105	131	47	135	96	148	19	143	28	131	94	133	288	144	182	138	179	127	22	129	34	134	203	145	205	128	12	133	3	144	65	157	90	128	24	135	56	143	55	154	85	130	25	136	85	151	27	146	13	130	40	137	389	141	37	158	31	132	67	138	155	139	47	134	31	129	45	131	331
123	130	34	132	16	132	331	133	601	136	149	139	288	137	66	139	54	131	184	132	857					138	40	165	82	129	110	139	71	139	129	146	191	131	27	133	15	134	30	139	13	129	179	134	482	132	307	139	641	148	1			138	76	143	100	132	40	136	84	149	25	144	33	132	96	134	263	145	195	139	176	128	14	130	38	135	187	146	190	129	10	135	1	145	74	158	108	129	22	136	67	144	61	155	85	131	20	137	84	152	20	147	12	131	49	138	347	142	41	159	33	133	70	139	151	140	53	135	25	130	66	132	314
124	131	43	133	9	133	321	134	569	137	168	140	273	138	55	140	49	132	210	133	820					139	33	166	88	130	131	140	64	140	113	147	189	132	26	134	12	135	23	140	15	130	164	135	466	133	311	140	683	166	1			139	69	144	94	133	48	137	85	150	14	145	20	133	73	135	263	146	213	140	196	129	14	131	38	136	210	147	224	130	4	141	1	146	79	159	86	130	12	137	55	145	55	156	67	132	12	138	76	153	23	148	10	132	30	139	349	143	41	160	36	134	62	140	115	141	58	136	29	131	47	133	312
125	132	34	134	13	134	285	135	563	138	179	141	285	139	59	141	45	133	209	134	848					140	38	167	109	131	104	141	64	141	127	148	194	133	24	135	11	136	31	141	15	131	177	136	451	134	263	141	693	178	1			140	67	145	121	134	32	138	84	151	20	146	31	134	64	136	277	147	197	141	199	130	20	132	32	137	236	148	229	131	11	142	1	147	70	160	98	131	19	138	63	146	67	157	70	133	23	139	75	154	29	149	15	133	41	140	361	144	25	161	41	135	59	141	140	142	56	137	31	132	52	134	298
126	133	37	135	13	135	312	136	527	139	179	142	325	140	33	142	34	134	197	135	773					141	26	168	112	132	126	142	63	142	152	149	191	134	19	136	7	137	38	142	13	132	160	137	479	135	282	142	638					141	83	146	103	135	40	139	87	152	19	147	32	135	69	137	259	148	186	142	171	131	14	133	37	138	226	149	221	132	13			148	77	161	81	132	10	139	42	147	67	158	80	134	11	140	58	155	30	150	17	134	25	141	391	145	42	162	44	136	68	142	134	143	57	138	23	133	45	135	283
127	134	44	136	13	136	301	137	508	140	184	143	315	141	21	143	39	135	211	136	752					142	42	169	112	133	130	143	61	143	161	150	214	135	14	137	9	138	32	143	24	133	135	138	488	136	288	143	662					142	64	147	124	136	27	140	75	153	17	148	27	136	72	138	237	149	195	143	197	132	13	134	38	139	254	150	225	133	7			149	78	162	94	133	7	140	49	148	59	159	92	135	13	141	62	156	23	151	14	135	34	142	368	146	49	163	45	137	69	143	131	144	61	139	25	134	44	136	281
128	135	42	137	11	137	288	138	506	141	189	144	348	142	31	144	26	136	216	137	731					143	47	170	109	134	113	144	65	144	121	151	237	136	27	138	4	139	37	144	16	134	172	139	423	137	275	144	592					143	92	148	134	137	32	141	71	154	21	149	30	137	66	139	274	150	205	144	201	133	15	135	39	140	254	151	245	134	11			150	85	163	134	134	7	141	51	149	56	160	89	136	13	142	58	157	28	152	15	136	27	143	370	147	35	164	45	138	62	144	119	145	64	140	27	135	49	137	269
129	136	48	138	18	138	279	139	501	142	208	145	358	143	25	145	26	137	236	138	754					144	38	171	139	135	108	145	71	145	159	152	238	137	22	139	4	140	31	145	20	135	123	140	392	138	304	145	669					144	85	149	132	138	26	142	70	155	18	150	26	138	70	140	230	151	220	145	216	134	8	136	28	141	232	152	252	135	7			151	64	164	112	135	9	142	42	150	67	161	86	137	13	143	49	158	28	153	16	137	31	144	330	148	50	165	36	139	64	145	125	146	61	141	27	136	51	138	269
130	137	39	139	17	139	266	140	489	143	206	146	396	144	19	146	16	138	199	139	676					145	53	172	139	136	94	146	61	146	150	153	230	138	16	140	8	141	45	146	19	136	133	141	392	139	284	146	651					145	72	150	135	139	21	143	71	156	18	151	26	139	63	141	217	152	242	146	201	135	11	137	25	142	256	153	281	136	3			152	91	165	120	136	9	143	42	151	66	162	91	138	13	144	62	159	33	154	12	138	37	145	349	149	42	166	51	140	43	146	122	147	61	142	20	137	40	139	255
131	138	42	140	13	140	253	141	443	144	199	147	423	145	18	147	30	139	178	140	672					146	45	173	148	137	104	147	54	147	180	154	224	139	14	141	9	142	30	147	23	137	117	142	418	140	298	147	583					146	74	151	125	140	37	144	57	157	21	152	24	140	67	142	202	153	202	147	222	136	10	138	28	143	239	154	298	137	7			153	97	166	94	137	11	144	29	152	69	163	84	139	10	145	49	160	29	155	16	139	35	146	361	150	38	167	38	141	56	147	96	148	63	143	33	138	53	140	259
132	139	38	141	15	141	278	142	467	145	256	148	407	146	18	148	21	140	187	141	601					147	48	174	173	138	86	148	36	148	159	155	255	140	15	142	7	143	40	148	18	138	123	143	402	141	295	148	562					147	99	152	141	141	32	145	63	158	26	153	27	141	63	143	184	154	228	148	250	137	3	139	17	144	254	155	327	138	2			154	79	167	114	138	6	145	25	153	72	164	93	140	11	146	45	161	27	156	12	140	19	147	323	151	41	168	47	142	66	148	123	149	62	144	24	139	41	141	231
133	140	50	142	13	142	292	143	410	146	202	149	409	147	8	149	16	141	212	142	631					148	51	175	173	139	85	149	49	149	191	156	241	141	16	143	2	144	43	149	28	139	105	144	389	142	302	149	606					148	86	153	148	142	20	146	55	159	18	154	31	142	47	144	190	155	218	149	203	138	6	140	22	145	252	156	322	139	3			155	80	168	132	139	11	146	36	154	66	165	95	141	14	147	21	162	31	157	15	141	22	148	293	152	52	169	40	143	70	149	95	150	55	145	25	140	51	142	205
134	141	50	143	18	143	285	144	427	147	218	150	501	148	8	150	15	142	201	143	584					149	46	176	141	140	81	150	51	150	161	157	208	142	16	144	2	145	35	150	20	140	111	145	406	143	282	150	533					149	88	154	151	143	30	147	66	160	25	155	34	143	65	145	182	156	229	150	211	139	3	141	10	146	249	157	349	140	6			156	89	169	131	140	2	147	27	155	91	166	137	142	9	148	43	163	20	158	13	142	16	149	320	153	42	170	48	144	64	150	76	151	79	146	24	141	50	143	205
135	142	48	144	15	144	238	145	417	148	242	151	471	149	12	151	15	143	177	144	546					150	50	177	171	141	72	151	49	151	127	158	240	143	12	145	2	146	37	151	25	141	117	146	368	144	270	151	528					150	91	155	162	144	20	148	63	161	22	156	36	144	43	146	165	157	255	151	255	140	2	142	17	147	264	158	372	141	2			157	54	170	129	141	5	148	38	156	65	167	111	143	10	149	42	164	33	159	12	143	17	150	274	154	54	171	39	145	47	151	93	152	72	147	45	142	45	144	191
136	143	55	145	17	145	286	146	360	149	255	152	472	150	13	152	9	144	185	145	568					151	53	178	200	142	64	152	36	152	164	159	242	144	13	146	2	147	35	152	25	142	103	147	380	145	255	152	523					151	104	156	156	145	26	149	63	162	28	157	33	145	50	147	173	158	238	152	210	141	6	143	9	148	287	159	395	142	2			158	84	171	135	142	4	149	29	157	90	168	121	144	6	150	48	165	27	160	16	144	23	151	294	155	48	172	53	146	53	152	72	153	89	148	28	143	39	145	209
137	144	54	146	16	146	231	147	366	150	289	153	500	151	8	153	15	145	200	146	487					152	50	179	199	143	75	153	41	153	143	160	233	145	5	147	3	148	39	153	15	143	106	148	347	146	286	153	522					152	88	157	149	146	17	150	69	163	20	158	26	146	48	148	160	159	227	153	203	142	2	144	7	149	282	160	393	143	3			159	99	172	118	143	3	150	33	158	83	169	109	145	4	151	35	166	28	161	15	145	21	152	272	156	42	173	52	147	79	153	70	154	65	149	29	144	57	146	167
138	145	46	147	25	147	291	148	352	151	244	154	516	152	7	154	13	146	180	147	482					153	52	180	179	144	67	154	31	154	159	161	279	146	5	149	1	149	43	154	28	144	102	149	311	147	267	154	485					153	90	158	157	147	21	151	58	164	36	159	33	147	35	149	132	160	237	154	242	144	1	145	7	150	308	161	380	144	2			160	94	173	140	144	2	151	30	159	66	170	134	146	4	152	24	167	31	162	22	146	17	153	273	157	45	174	57	148	73	154	67	155	84	150	20	145	53	147	165
139	146	56	148	18	148	245	149	344	152	238	155	522	153	7	155	10	147	196	148	438					154	43	181	183	145	54	155	27	155	165	162	262	147	7	151	1	150	36	155	18	145	98	150	277	148	332	155	484					154	88	159	159	148	22	152	50	165	23	160	35	148	54	150	113	161	233	155	245	145	1	146	10	151	319	162	422	145	3			161	85	174	150	145	4	152	30	160	90	171	134	147	3	153	35	168	36	163	10	147	22	154	264	158	57	175	39	149	71	155	57	156	70	151	30	146	50	148	159
140	147	52	149	20	149	255	150	348	153	259	156	567	154	4	156	8	148	200	149	471					155	57	182	211	146	48	156	19	156	190	163	245	148	9	152	2	151	36	156	15	146	93	151	281	149	312	156	482					155	84	160	176	149	13	153	50	166	30	161	33	149	43	151	113	162	230	156	258			147	3	152	312	163	423	146	1			162	88	175	137	146	6	153	40	161	102	172	155	149	2	154	22	169	27	164	17	148	14	155	245	159	49	176	56	150	78	156	52	157	82	152	32	147	41	149	157
141	148	63	150	28	150	234	151	317	154	283	157	561	155	4	157	5	149	181	150	415					156	81	183	213	147	53	157	17	157	147	164	268	149	5	155	1	152	39	157	20	147	85	152	268	150	312	157	456					156	92	161	148	150	15	154	53	167	31	162	22	150	46	152	98	163	235	157	277			148	6	153	315	164	419	147	3			163	81	176	128	147	5	154	30	162	88	173	137	151	1	155	21	170	41	165	16	149	28	156	235	160	60	177	63	151	68	157	40	158	74	153	41	148	36	150	153
142	149	57	151	29	151	249	152	267	155	262	158	601	156	7	158	6	150	180	151	421					157	59	184	243	148	47	158	19	158	205	165	301	150	6	156	2	153	32	158	23	148	87	153	245	151	315	158	458					157	109	162	182	151	12	155	44	168	22	163	29	151	37	153	92	164	227	158	241			149	4	154	329	165	431	148	2			164	114	177	141	148	6	155	32	163	88	174	142	152	1	156	24	171	33	166	17	150	19	157	206	161	45	178	53	152	84	158	27	159	89	154	40	149	38	151	148
143	150	54	152	26	152	229	153	298	156	258	159	588	157	4	159	7	151	172	152	405					158	76	185	226	149	44	159	12	159	173	166	293	151	2	160	1	154	45	159	29	149	61	154	212	152	290	159	439					158	87	163	188	152	17	156	36	169	17	164	34	152	45	154	90	165	251	159	277			150	5	155	277	166	508	149	1			165	107	178	138	149	6	156	37	164	97	175	140	153	1	157	17	172	33	167	17	151	18	158	237	162	58	179	56	153	54	159	29	160	67	155	36	150	34	152	113
144	151	63	153	26	153	212	154	286	157	281	160	613	158	5	160	2	152	156	153	381					159	61	186	275	150	27	160	12	160	185	167	335	152	7	168	1	155	33	160	17	150	78	155	219	153	320	160	419					159	94	164	174	153	15	157	37	170	32	165	27	153	42	155	84	166	241	160	251			151	4	156	280	167	544	151	1			166	90	179	164	150	5	157	43	165	88	176	154			158	24	173	32	168	21	152	20	159	197	163	49	180	59	154	69	160	29	161	87	156	38	151	37	153	133
145	152	70	154	32	154	215	155	298	158	275	161	599	159	4	161	7	153	179	154	409					160	61	187	248	151	42	161	4	161	174	168	271	153	12	170	1	156	41	161	28	151	66	156	197	154	290	161	403					160	99	165	176	154	13	158	31	171	32	166	33	154	50	156	83	167	244	161	273			152	3	157	313	168	501	154	1			167	103	180	142	151	4	158	30	166	91	177	159			159	18	174	22	169	15	153	16	160	203	164	52	181	56	155	51	161	21	162	91	157	32	152	59	154	113
146	153	71	155	25	155	187	156	275	159	299	162	693	160	6	162	2	154	168	155	379					161	64	188	281	152	36	162	5	162	191	169	339	154	6	174	1	157	59	162	21	152	70	157	174	155	271	162	367					161	107	166	187	155	8	159	28	172	22	167	30	155	67	157	80	168	254	162	266			153	9	158	318	169	541	156	1			168	101	181	133	152	6	159	33	167	101	178	180			160	19	175	30	170	12	154	11	161	173	165	50	182	53	156	42	162	11	163	76	158	32	153	46	155	121
147	154	74	156	44	156	208	157	257	160	300	163	671	161	5	163	3	155	178	156	399					162	64	189	247	153	39	163	8	163	199	170	321	155	7			158	41	163	23	153	60	158	171	156	334	163	348					162	122	167	179	156	6	160	21	173	24	168	29	156	47	158	82	169	247	163	253			154	1	159	278	170	496	158	1			169	107	182	148	153	3	160	25	168	102	179	157			161	7	176	37	171	22	155	15	162	192	166	39	183	69	157	37	163	18	164	92	159	36	154	39	156	131
148	155	79	157	36	157	174	158	264	161	341	164	648	162	4	164	5	156	172	157	382					163	71	190	246	154	31	164	3	164	197	171	333	156	5			159	58	164	19	154	55	159	179	157	325	164	304					163	123	168	194	157	11	161	31	174	40	169	38	157	45	159	72	170	252	164	307			155	4	160	299	171	512	160	2			170	94	183	150	154	3	161	26	169	93	180	142			162	14	177	27	172	19	156	15	163	157	167	55	184	78	158	31	164	12	165	82	160	42	155	45	157	122
149	156	83	158	28	158	153	159	267	162	303	165	650	163	4	165	4	157	190	158	315					164	70	191	282	155	37	165	5	165	194	172	348	158	4			160	44	165	27	155	41	160	144	158	289	165	286					164	101	169	198	158	9	162	32	175	21	170	39	158	53	160	69	171	238	165	269			156	3	161	293	172	521	161	2			171	113	184	172	155	4	162	30	170	112	181	168			163	5	178	39	173	21	157	15	164	178	168	55	185	55	159	22	165	17	166	92	161	46	156	42	158	104
150	157	74	159	48	159	155	160	234	163	314	166	659	164	3	167	2	158	180	159	344					165	51	192	268	156	26	166	6	166	218	173	340	159	3			161	42	166	22	156	46	161	131	159	266	166	289					165	112	170	210	159	4	163	29	176	24	171	40	159	53	161	87	172	230	166	284			157	1	162	301	173	499	162	1			172	108	185	148	156	7	163	33	171	116	182	172			164	8	179	35	174	27	158	24	165	160	169	57	186	76	160	17	166	10	167	83	162	35	157	48	159	94
151	158	77	160	26	160	133	161	237	164	319	167	648	165	2	169	2	159	178	160	320					166	62	193	267	157	28	167	1	167	209	174	369	160	4			162	48	167	23	157	46	162	137	160	319	167	262					166	124	171	222	160	4	164	24	177	37	172	37	160	46	162	90	173	283	167	256			158	1	163	278	174	510	163	1			173	116	186	153	157	1	164	13	172	115	183	189			165	8	180	25	175	17	159	10	166	185	170	53	187	66	161	16	167	9	168	90	163	35	158	36	160	119
152	159	90	161	30	161	160	162	208	165	340	168	670	166	2	172	1	160	153	161	356					167	65	194	278	158	27	168	5	168	233	175	393	161	1			163	36	168	25	158	38	163	122	161	283	168	264					167	115	172	194	161	3	165	38	178	30	173	38	161	57	163	66	174	264	168	295			159	2	164	289	175	487	168	2			174	97	187	140	159	3	165	16	173	113	184	198			166	11	181	43	176	28	160	24	167	119	171	52	188	71	162	10	168	17	169	99	164	54	159	45	161	105
153	160	98	162	32	162	150	163	207	166	321	169	669	167	1	173	1	161	173	162	331					168	74	195	315	159	25	169	1	169	214	176	372	162	4			164	43	169	22	159	32	164	134	162	270	169	245					168	124	173	209	162	2	166	27	179	26	174	33	162	53	164	72	175	291	169	307			161	1	165	288	176	465	174	1			175	92	188	168	161	3	166	19	174	128	185	192			167	3	182	40	177	22	161	19	168	115	172	57	189	60	163	10	169	6	170	93	165	32	160	42	162	108
154	161	110	163	37	163	125	164	208	167	349	170	712	168	2	176	3	162	132	163	281					169	82	196	315	160	12	170	1	170	216	177	393	164	1			165	43	170	32	160	41	165	123	163	268	170	237					169	129	174	223	163	1	167	22	180	31	175	35	163	47	165	64	176	255	170	312			163	3	166	289	177	492					176	135	189	153	163	1	167	23	175	106	186	206			168	7	183	44	178	21	162	20	169	111	173	52	190	86	164	9	170	10	171	97	166	49	161	32	163	110
155	162	102	164	42	164	120	165	218	168	336	171	665	169	1	177	1	163	157	164	327					170	95	197	291	161	10	171	2	171	224	178	399	165	3			166	45	171	23	161	25	166	112	164	303	171	227					170	115	175	207	164	2	168	24	181	27	176	47	164	53	166	53	177	269	171	294			164	3	167	287	178	403					177	108	190	146	164	1	168	18	176	107	187	196			169	10	184	34	179	23	163	16	170	93	174	52	191	82	165	7	171	7	172	96	167	46	162	37	164	98
156	163	105	165	38	165	104	166	217	169	305	172	724	170	1	180	1	164	160	165	310					171	71	198	274	162	9	174	2	172	227	179	437	166	2			167	61	172	18	162	21	167	95	165	286	172	220					171	131	176	239			169	25	182	40	177	37	165	44	167	59	178	232	172	312			165	1	168	286	179	462					178	106	191	166	168	1	169	16	177	121	188	205			170	5	185	41	180	21	164	23	171	93	175	60	192	75	166	4	172	4	173	98	168	38	163	26	165	92
157	164	108	166	34	166	106	167	197	170	327	173	681	171	2	182	2	165	149	166	321					172	90	199	360	163	11	175	1	173	248	180	431	167	2			168	54	173	14	163	24	168	101	166	283	173	188					172	133	177	228			170	30	183	30	178	37	166	58	168	50	179	252	173	351			167	1	169	225	180	449					179	100	192	180	169	1	170	9	178	132	189	209			171	2	186	30	181	23	165	8	172	85	176	57	193	74	167	4	173	6	174	109	169	39	164	32	166	103
158	165	103	167	43	167	84	168	194	171	323	174	710	176	2			166	149	167	282					173	70	200	367	164	14	177	2	174	227	181	414	168	3			169	64	174	22	164	19	169	119	167	269	174	186					173	131	178	255			171	25	184	24	179	38	167	52	169	55	180	277	174	340			169	1	170	245	181	372					180	121	193	190			171	8	179	149	190	216			172	2	187	38	182	16	166	27	173	114	177	56	194	61	168	2	174	4	175	97	170	56	165	25	167	101
159	166	116	168	38	168	109	169	183	172	313	175	680	177	1			167	152	168	248					174	98	201	344	165	6			175	228	182	460	169	1			170	57	175	18	165	20	170	98	168	260	175	212					174	140	179	241			172	23	185	36	180	28	168	46	170	53	181	272	175	374					171	263	182	405					181	108	194	182			172	8	180	111	191	212			173	1	188	38	183	28	167	23	174	91	178	69	195	84	169	4	175	3	176	111	171	41	166	24	168	108
160	167	152	169	25	169	104	170	167	173	356	176	647	178	2			168	135	169	244					175	74	202	340	166	8			176	248	183	452	172	1			171	48	176	20	166	23	171	75	169	241	176	228					175	147	180	266			173	20	186	31	181	35	169	48	171	45	182	281	176	374					172	236	183	348					182	103	195	173			173	7	181	135	192	206			176	1	189	37	184	33	168	29	175	79	179	79	196	84	170	3	176	2	177	96	172	57	167	24	169	72
161	168	150	170	37	170	80	171	168	174	355	177	635	180	1			169	163	170	263					176	80	203	340	167	8			177	230	184	424	173	1			172	55	177	21	167	20	172	79	170	216	177	194					176	143	181	279			174	15	187	34	182	32	170	60	172	36	183	268	177	359					173	256	184	331					183	126	196	172			174	12	182	131	193	226			178	2	190	43	185	26	169	13	176	101	180	70	197	96	171	4	177	3	178	87	173	64	168	18	170	77
162	169	137	171	57	171	88	172	159	175	324	178	694	183	1			170	135	171	245					177	97	204	322	168	5			178	248	185	455	176	1			173	42	178	26	168	16	173	69	171	205	178	199					177	145	182	280			175	12	188	31	183	36	171	70	173	45	184	264	178	383					174	236	185	326					184	125	197	181			175	5	183	163	194	251					191	34	186	30	170	17	177	88	181	66	198	100	172	3	178	1	179	111	174	62	169	19	171	87
163	170	147	172	48	172	75	173	145	176	359	179	660	184	1			171	128	172	256					178	97	205	334	169	6			179	232	186	511	178	1			174	51	179	18	169	16	174	76	172	204	179	174					178	146	183	250			176	9	189	33	184	41	172	55	174	46	185	261	179	375					175	240	186	312					185	130	198	199			176	5	184	127	195	257					192	48	187	19	171	16	178	76	182	62	199	102	173	2	179	1	180	127	175	68	170	20	172	73
164	171	152	173	50	173	87	174	126	177	319	180	667	188	1			172	131	173	258					179	101	206	324	170	3			180	251	187	493	180	1			175	49	180	33	170	14	175	62	173	175	180	173					179	150	184	271			177	13	190	32	185	35	173	55	175	34	186	285	180	399					176	237	187	297					186	133	199	205			177	8	185	167	196	288					193	49	188	22	172	14	179	72	183	80	200	90	174	1	180	5	181	106	176	58	171	17	173	67
165	172	151	174	44	174	69	175	122	178	363	181	657	191	1			173	137	174	243					180	85	207	323	171	1			181	268	188	471	187	1			176	59	181	20	171	10	176	76	174	200	181	188					180	130	185	291			178	11	191	30	186	42	174	49	176	30	187	239	181	418					177	204	188	250					187	119	200	226			178	4	186	167	197	256					194	53	189	21	173	16	180	94	184	80	201	113	175	2	182	1	182	105	177	49	172	17	174	63
166	173	158	175	56	175	78	176	151	179	345	182	601	192	2			174	160	175	257					181	96	208	332	172	1			182	241	189	443	189	1			177	55	182	24	172	16	177	65	175	170	182	189					181	162	186	277			179	12	192	33	187	42	175	55	177	37	188	275	182	417					178	245	189	265					188	128	201	216			179	5	187	181	198	252					195	25	190	17	174	14	181	89	185	78	202	117	176	1	183	1	183	108	178	46	173	16	175	65
167	174	152	176	54	176	66	177	111	180	340	183	611	194	1			175	150	176	235					182	89	209	363	175	2			183	249	190	530	192	1			178	54	183	29	173	11	178	57	176	190	183	171					182	171	187	315			180	11	193	44	188	37	176	41	178	35	189	277	183	458					179	221	190	217					189	129	202	230			180	5	188	160	199	282					196	41	191	23	175	17	182	85	186	81	203	137	177	5	184	1	184	104	179	50	174	17	176	70
168	175	162	177	76	177	67	178	112	181	316	184	595	199	1			176	147	177	210					183	106	210	347	176	3			184	245	191	525					179	61	184	27	174	16	179	45	177	167	184	142					183	167	188	313			181	6	194	35	189	36	177	44	179	33	190	243	184	455					180	208	191	184					190	132	203	238			181	2	189	192	200	286					197	42	192	34	176	20	183	90	187	67	204	126	178	2	187	2	185	118	180	43	175	9	177	77
169	176	181	178	63	178	57	179	120	182	369	185	594					177	157	178	227					184	112	211	378	179	1			185	277	192	502					180	52	185	27	175	12	180	60	178	158	185	139					184	163	189	303			182	5	195	35	190	50	178	51	180	39	191	259	185	452					181	219	192	193					191	97	204	237			182	6	190	206	201	290					198	53	193	21	177	13	184	90	188	90	205	124	179	1	188	1	186	113	181	50	176	12	178	64
170	177	180	179	83	179	42	180	90	183	334	186	561					178	143	179	203					185	118	212	309					186	302	193	550					181	55	186	34	176	14	181	53	179	137	186	155					185	168	190	342			183	3	196	40	191	47	179	40	181	41	192	293	186	458					182	196	193	149					192	122	205	254			183	2	191	184	202	277					199	39	194	26	178	16	185	93	189	77	206	123	180	3	190	1	187	121	182	69	177	10	179	66
171	178	159	180	73	180	48	181	111	184	337	187	575					179	106	180	206					186	136	213	360					187	259	194	497					182	65	187	31	177	8	182	37	180	150	187	141					186	163	191	295			184	3	197	39	192	34	180	45	182	34	193	301	187	474					183	220	194	169					193	130	206	264			184	4	192	179	203	290					200	38	195	26	179	19	186	111	190	82	207	137	184	1	191	1	188	115	183	72	178	9	180	60
172	179	154	181	71	181	39	182	93	185	386	188	536					180	148	181	174					187	102	214	367					188	284	195	571					183	59	188	37	178	9	183	43	181	134	188	127					187	168	192	328			185	6	198	31	193	46	181	36	183	31	194	258	188	515					184	194	195	157					194	158	207	238			185	1	193	210	204	286					201	45	196	23	180	11	187	95	191	83	208	154	185	1	195	3	189	124	184	71	179	13	181	53
173	180	170	182	67	182	28	183	76	186	336	189	558					181	161	182	192					188	132	215	333					189	285	196	514					184	78	189	29	179	13	184	29	182	147	189	128					188	152	193	339			186	7	199	34	194	35	182	33	184	30	195	252	189	507					185	185	196	152					195	125	208	276			186	1	194	195	205	299					202	43	197	33	181	15	188	84	192	88	209	145	188	2	208	1	190	117	185	75	180	9	182	50
174	181	155	183	76	183	49	184	85	187	363	190	579					182	131	183	210					189	128	216	318					190	270	197	482					185	60	190	36	180	10	185	32	183	138	190	117					189	151	194	300			187	3	200	52	195	53	183	37	185	36	196	260	190	519					186	174	197	150					196	143	209	241			187	2	195	197	206	276					203	50	198	24	182	12	189	67	193	110	210	162	189	2	225	1	191	124	186	61	181	7	183	53
175	182	177	184	84	184	36	185	73	188	350	191	500					183	133	184	178					190	118	217	346					191	285	198	471					186	59	191	34	181	19	186	27	184	165	191	120					190	169	195	359			188	2	201	28	196	49	184	28	186	44	197	245	191	504					187	218	198	118					197	121	210	266			188	2	196	201	207	323					204	41	199	19	183	7	190	76	194	95	211	156	190	2	227	1	192	100	187	45	182	11	184	59
176	183	176	185	96	185	41	186	74	189	346	192	516					184	121	185	181					191	125	218	363					192	271	199	477					187	72	192	27	182	6	187	28	185	138	192	149					191	166	196	344			189	1	202	35	197	40	185	34	187	33	198	241	192	539					188	217	199	127					198	130	211	255			190	2	197	228	208	314					205	57	200	30	184	10	191	85	195	100	212	188	191	2	233	1	193	117	188	74	183	15	185	44
177	184	179	186	76	186	24	187	75	190	380	193	526					185	122	186	185					192	137	219	336					193	292	200	478					188	82	193	35	183	3	188	24	186	112	193	153					192	174	197	365			190	4	203	37	198	46	186	35	188	22	199	229	193	521					189	191	200	119					199	136	212	268			191	2	198	224	209	326					206	53	201	33	185	15	192	74	196	93	213	199	196	2	236	1	194	123	189	70	184	16	186	31
178	185	163	187	95	187	22	188	62	191	384	194	481					186	135	187	185					193	123	220	367					194	289	201	418					189	64	194	35	184	8	189	31	187	125	194	121					193	201	198	403			191	3	204	46	199	46	187	28	189	29	200	232	194	532					190	167	201	128					200	139	213	264			192	2	199	214	210	312					207	53	202	22	186	14	193	74	197	87	214	221	197	3	239	1	195	124	190	73	185	9	187	43
179	186	162	188	95	188	29	189	52	192	359	195	491					187	129	188	174					194	150	221	378					195	270	202	452					190	74	195	25	185	4	190	29	188	116	195	108					194	201	199	366			192	1	205	37	200	43	188	23	190	32	201	210	195	509					191	167	202	111					201	146	214	268			195	1	200	213	211	305					208	52	203	29	187	14	194	66	198	100	215	203	200	1	244	1	196	111	191	67	186	10	188	34
180	187	167	189	110	189	27	190	62	193	333	196	460					188	116	189	152					195	162	222	327					196	310	203	423					191	65	196	43	186	9	191	34	189	127	196	114					195	181	200	350			198	1	206	52	201	57	189	30	191	21	202	258	196	491					192	171	203	113					202	129	215	305					201	203	212	375					209	51	204	31	188	14	195	60	199	101	216	230	201	1			197	109	192	67	187	14	189	34
181	188	182	190	111	190	15	191	62	194	367	197	486					189	125	190	171					196	167	223	323					197	292	204	416					192	84	197	32	187	8	192	27	190	122	197	138					196	214	201	394			201	1	207	34	202	46	190	30	192	18	203	213	197	477					193	195	204	111					203	138	216	305					202	195	213	333					210	43	205	23	189	12	196	67	200	90	217	230					198	123	193	73	188	10	190	29
182	189	182	191	139	191	21	192	41	195	329	198	445					190	122	191	140					197	141	224	357					198	288	205	404					193	94	198	38	188	3	193	18	191	117	198	124					197	193	202	351			202	2	208	42	203	56	191	35	193	22	204	200	198	533					194	171	205	89					204	136	217	300					203	222	214	361					211	51	206	25	190	12	197	48	201	101	218	258					199	124	194	85	189	21	191	27
183	190	175	192	122	192	17	193	49	196	382	199	467					191	132	192	178					198	165	225	372					199	280	206	393					194	67	199	41	189	3	194	24	192	125	199	109					198	195	203	379			204	1	209	44	204	53	192	29	194	31	205	199	199	482					195	143	206	102					205	148	218	296					204	229	215	368					212	59	207	36	191	11	198	57	202	107	219	256					200	129	195	78	190	13	192	17
184	191	187	193	146	193	18	194	38	197	363	200	465					192	123	193	161					199	149	226	320					200	297	207	376					195	89	200	32	190	2	195	34	193	132	200	113					199	182	204	385			209	1	210	34	205	50	193	14	195	30	206	200	200	472					196	156	207	88					206	147	219	331					205	179	216	328					213	51	208	27	192	11	199	64	203	105	220	273					201	118	196	90	191	13	193	13
185	192	209	194	153	194	14	195	57	198	392	201	424					193	132	194	167					200	151	227	363					201	310	208	325					196	77	201	22	191	1	196	26	194	148	201	116					200	217	205	377			212	1	211	48	206	55	194	22	196	29	207	194	201	471					197	148	208	89					207	149	220	317					206	189	217	343					214	53	209	28	193	7	200	58	204	125	221	261					202	141	197	95	192	11	194	19
186	193	199	195	139	195	26	196	43	199	362	202	401					194	102	195	170					201	140	228	396					202	262	209	354					197	82	202	42	192	3	197	20	195	151	202	97					201	242	206	399			214	1	212	42	207	46	195	18	197	25	208	186	202	459					198	145	209	69					208	129	221	310					207	189	218	372					215	65	210	27	194	6	201	50	205	122	222	311					203	118	198	88	193	15	195	14
187	194	183	196	159	196	15	197	36	200	384	203	370					195	110	196	132					202	137	229	347					203	303	210	356					198	89	203	37	193	2	198	27	196	125	203	106					202	225	207	378					213	36	208	64	196	16	198	21	209	179	203	506					199	126	210	79					209	146	222	343					208	206	219	355					216	68	211	27	195	9	202	55	206	104	223	278					204	140	199	87	194	12	196	14
188	195	208	197	168	197	6	198	28	201	376	204	417					196	123	197	133					203	172	230	389					204	289	211	303					199	80	204	32	194	2	199	18	197	113	204	109					203	211	208	378					214	55	209	42	197	10	199	16	210	166	204	471					200	143	211	71					210	124	223	340					209	168	220	361					217	62	212	32	196	2	203	38	207	102	224	301					205	135	200	86	195	6	197	6
189	196	181	198	185	198	12	199	53	202	361	205	368					197	119	198	134					204	197	231	341					205	309	212	332					200	70	205	29	195	2	200	30	198	123	205	106					204	218	209	368					215	50	210	76	198	17	200	25	211	165	205	481					201	118	212	92					211	151	224	342					210	175	221	355					218	51	213	33	197	3	204	37	208	121	225	299					206	124	201	86	196	5	198	9
190	197	215	199	162	199	13	200	37	203	405	206	392					198	130	199	123					205	157	232	319					206	281	213	301					201	73	206	32	196	2	201	27	199	131	206	112					205	206	210	358					216	46	211	73	199	18	201	18	212	170	206	425					202	127	213	86					212	149	225	375					211	181	222	353					219	63	214	34	198	3	205	52	209	119	226	348					207	124	202	80	197	4	199	11
191	198	197	200	174	200	2	201	22	204	384	207	353					199	113	200	138					206	173	233	356					207	259	214	334					202	84	207	39	197	3	202	22	200	117	207	109					206	230	211	385					217	34	212	71	200	19	202	12	213	160	207	423					203	123	214	66					213	165	226	379					212	175	223	354					220	70	215	42	199	3	206	44	210	136	227	353					208	144	203	117	198	6	200	6
192	199	196	201	201	201	8	202	38	205	409	208	341					200	129	201	132					207	180	234	372					208	223	215	273					203	99	208	26	198	1	203	19	201	155	208	117					207	225	212	395					218	47	213	70	201	12	203	25	214	164	208	399					204	133	215	67					214	168	227	398					213	168	224	356					221	55	216	30	200	1	207	45	211	142	228	360					209	137	204	116	199	6	201	7
193	200	205	202	195	202	12	203	26	206	387	209	365					201	91	202	108					208	172	235	362					209	230	216	301					204	73	209	22			204	21	202	146	209	90					208	231	213	347					219	51	214	73	202	11	204	19	215	152	209	408					205	131	216	61					215	161	228	381					214	186	225	308					222	58	217	44	202	1	208	39	212	118	229	345					210	128	205	103	200	1	202	3
194	201	207	203	216	203	5	204	18	207	403	210	341					202	110	203	110					209	166	236	357					210	232	217	252					205	75	210	35			205	25	203	141	210	90					209	214	214	365					220	35	215	57	203	12	205	17	216	127	210	388					206	141	217	73					216	179	229	341					215	175	226	324					223	65	218	40	206	2	209	36	213	124	230	377					211	119	206	104	201	4	203	6
195	202	218	204	260	204	7	205	21	208	396	211	347					203	129	204	102					210	184	237	329					211	227	218	267					206	95	211	40			206	19	204	147	211	94					210	221	215	365					221	41	216	83	204	9	206	17	217	148	211	381					207	116	218	71					217	179	230	393					216	134	227	362					224	62	219	31			210	50	214	129	231	335					212	130	207	110	202	1	204	3
196	203	195	205	239	205	4	206	24	209	362	212	331					204	110	205	103					211	182	238	354					212	220	219	275					207	91	212	41			207	17	205	130	212	110					211	218	216	297					222	55	217	79	205	10	207	11	218	141	212	393					208	126	219	58					218	179	231	377					217	171	228	287					225	68	220	34			211	27	215	124	232	382					213	132	208	114	203	4	205	10
197	204	190	206	266	206	9	207	23	210	362	213	295					205	115	206	102					212	162	239	323					213	218	220	272					208	90	213	44			208	19	206	131	213	100					212	214	217	300					223	56	218	79	206	10	208	29	219	139	213	376					209	127	220	65					219	180	232	377					218	146	229	278					226	79	221	47			212	26	216	138	233	413					214	116	209	108	204	1	206	5
198	205	218	207	221	207	4	208	15	211	390	214	290					206	105	207	82					213	161	240	333					214	196	221	248					209	99	214	34			209	15	207	148	214	76					213	222	218	295					224	60	219	82	207	13	209	20	220	112	214	373					210	111	221	59					220	178	233	381					219	170	230	284					227	77	222	39			213	26	217	148	234	379					215	126	210	134	205	3	207	1
199	206	182	208	270	208	4	209	12	212	402	215	286					207	81	208	82					214	174	241	273					215	168	222	243					210	92	215	33			210	15	208	123	215	100					214	205	219	315					225	54	220	97	208	13	210	15	221	129	215	374					211	109	222	59					221	220	234	368					220	155	231	302					228	88	223	35			214	24	218	156	235	416					216	116	211	130	209	1	208	2
200	207	214	209	283	209	1	210	13	213	402	216	288					208	94	209	87					215	168	242	322					216	206	223	254					211	92	216	58			211	23	209	123	216	88					215	167	220	269					226	56	221	138	209	11	211	17	222	130	216	319					212	124	223	67					222	191	235	352					221	143	232	260					229	91	224	45			215	25	219	140	236	361					217	113	212	127	211	1	209	4
201	208	207	210	270	210	3	211	13	214	401	217	270					209	81	210	91					216	161	243	319					217	176	224	232					212	84	217	47			212	21	210	116	217	76					216	212	221	283					227	47	222	113	210	7	212	31	223	134	217	302					213	120	224	67					223	180	236	356					222	142	233	265					230	67	225	45			216	33	220	151	237	396					218	120	213	144	217	1	210	3
202	209	210	211	296	211	3	212	9	215	358	218	257					210	99	211	81					217	154	244	307					218	174	225	210					213	90	218	40			213	15	211	108	218	89					217	193	222	317					228	60	223	117	211	9	213	14	224	125	218	309					214	137	225	61					224	155	237	385					223	137	234	252					231	76	226	46			217	17	221	147	238	408					219	147	214	131	218	2	211	6
203	210	194	212	296	212	2	213	8	216	375	219	273					211	89	212	98					218	158	245	299					219	196	226	194					214	103	219	35			214	19	212	101	219	94					218	194	223	252					229	63	224	122	212	11	214	24	225	115	219	326					215	115	226	62					225	171	238	320					224	156	235	251					232	72	227	37			218	29	222	156	239	379					220	116	215	147			212	1
204	211	222	213	301	215	1	214	5	217	419	220	219					212	80	213	76					219	141	246	274					220	142	227	187					215	99	220	39			215	13	213	110	220	80					219	199	224	256					230	55	225	130	213	16	215	15	226	133	220	308					216	125	227	62					226	159	239	311					225	133	236	243					233	65	228	46			219	34	223	150	240	363					221	106	216	167			213	2
205	212	236	214	319			215	8	218	439	221	268					213	103	214	76					220	153	247	287					221	164	228	177					216	91	221	55			216	20	214	78	221	90					220	158	225	277					231	66	226	125	214	11	216	15	227	112	221	297					217	96	228	59					227	141	240	326					226	118	237	236					234	97	229	42			220	25	224	169	241	400					222	143	217	163			216	1
206	213	221	215	311			216	7	219	374	222	226					214	83	215	71					221	137	248	295					222	151	229	147					217	90	222	43			217	14	215	73	222	93					221	190	226	227					232	59	227	144	215	8	217	14	228	120	222	297					218	100	229	62					228	157	241	303					227	127	238	212					235	76	230	53			221	20	225	174	242	404					223	135	218	169			217	4
207	214	218	216	329			217	2	220	353	223	226					215	99	216	62					222	150	249	273					223	156	230	184					218	102	223	52			218	15	216	75	223	92					222	145	227	244					233	61	228	120	216	5	218	13	229	119	223	262					219	96	230	59					229	133	242	326					228	136	239	222					236	87	231	51			222	36	226	175	243	387					224	120	219	178			218	1
208	215	232	217	338			218	2	221	389	224	217					216	82	217	71					223	131	250	264					224	141	231	165					219	97	224	42			219	15	217	94	224	98					223	180	228	251					234	69	229	152	217	5	219	8	230	125	224	271					220	84	231	65					230	138	243	287					229	125	240	215					237	75	232	53			223	26	227	167	244	418					225	118	220	158			219	1
209	216	205	218	317			219	5	222	380	225	201					217	81	218	59					224	139	251	283					225	160	232	157					220	92	225	37			220	13	218	76	225	79					224	158	229	250					235	55	230	150	218	7	220	6	231	120	225	272					221	86	232	59					231	173	244	303					230	123	241	188					238	78	233	53			224	20	228	146	245	383					226	128	221	175			225	1
210	217	213	219	339			220	3	223	354	226	216					218	79	219	45					225	161	252	233					226	149	233	158					221	106	226	52			221	9	219	62	226	80					225	142	230	234					236	81	231	165	219	7	221	10	232	105	226	270					222	90	233	62					232	141	245	271					231	106	242	219					239	86	234	42			225	20	229	153	246	389					227	118	222	184			226	1
211	218	246	220	326			221	2	224	340	227	206					219	75	220	52					226	179	253	277					227	139	234	120					222	102	227	46			222	7	220	64	227	65					226	138	231	226					237	59	232	154	220	4	222	5	233	93	227	273					223	107	234	66					233	160	246	275					232	116	243	194					240	94	235	43			226	20	230	156	247	366					228	107	223	192			232	1
212	219	231	221	305			222	4	225	311	228	184					220	96	221	49					227	180	254	279					228	119	235	144					223	113	228	53			223	15	221	69	228	77					227	164	232	233					238	78	233	153	221	4	223	13	234	110	228	294					224	93	235	65					234	136	247	297					233	141	244	193					241	90	236	54			227	22	231	141	248	386					229	126	224	204
213	220	217	222	326			223	4	226	330	229	189					221	70	222	50					228	176	255	254					229	143	236	132					224	98	229	50			224	19	222	59	229	75					228	146	233	227					239	57	234	150	223	5	224	9	235	109	229	266					225	76	236	65					235	167	248	247					234	95	245	184					242	97	237	59			228	24	232	141	249	398					230	116	225	197
214	221	254	223	327			227	3	227	319	230	176					222	88	223	41					229	182	256	247					230	103	237	148					225	100	230	66			225	9	223	62	230	94					229	161	234	201					240	65	235	193	224	5	225	14	236	85	230	253					226	130	237	74					236	154	249	221					235	111	246	194					243	67	238	53			229	28	233	151	250	395					231	157	226	216
215	222	252	224	310			229	5	228	338	231	161					223	84	224	52					230	156	257	252					231	132	238	120					226	95	231	65			226	14	224	67	231	82					230	166	235	242					241	60	236	167	225	3	226	9	237	77	231	261					227	97	238	68					237	111	250	233					236	108	247	177					244	96	239	58			230	16	234	140	251	390					232	153	227	198
216	223	253	225	288			230	1	229	302	232	163					224	82	225	40					231	162	258	251					232	120	239	135					227	137	232	40			227	8	225	51	232	84					231	149	236	225					242	55	237	169	226	2	227	9	238	99	232	240					228	115	239	50					238	140	251	225					237	99	248	177					245	77	240	64			231	26	235	170	252	399					233	137	228	206
217	224	225	226	330			231	1	230	336	233	145					225	71	226	32					232	170	259	239					233	107	240	102					228	116	233	64			228	8	226	55	233	77					232	148	237	214					243	70	238	147	228	1	228	9	239	90	233	239					229	80	240	54					239	132	252	228					238	94	249	187					246	116	241	60			232	12	236	144	253	382					234	146	229	222
218	225	241	227	333			232	2	231	277	234	144					226	76	227	32					233	179	260	234					234	103	241	100					229	113	234	64			229	6	227	50	234	65					233	165	238	190					244	57	239	165	229	4	229	5	240	89	234	229					230	89	241	59					240	117	253	215					239	96	250	138					247	99	242	51			233	20	237	153	254	392					235	134	230	241
219	226	221	228	343			234	1	232	319	235	131					227	63	228	30					234	163	261	242					235	117	242	106					230	138	235	72			230	13	228	52	235	83					234	159	239	190					245	71	240	179	230	1	230	9	241	80	235	186					231	72	242	53					241	133	254	218					240	131	251	165					248	108	243	66			234	16	238	148	255	362					236	126	231	251
220	227	229	229	328			235	1	233	296	236	153					228	61	229	37					235	139	262	263					236	107	243	96					231	120	236	67			231	10	229	53	236	65					235	159	240	173					246	63	241	179	232	1	231	9	242	79	236	191					232	95	243	56					242	104	255	207					241	92	252	148					249	119	244	67			235	18	239	163	256	337					237	115	232	268
221	228	217	230	307			237	1	234	272	237	145					229	68	230	34					236	165	263	233					237	104	244	89					232	127	237	66			232	10	230	50	237	72					236	164	241	193					247	72	242	161	235	3	232	5	243	75	237	185					233	81	244	45					243	92	256	201					242	82	253	156					250	106	245	73			236	23	240	150	257	367					238	133	233	266
222	229	219	231	327			238	2	235	287	238	130					230	56	231	20					237	184	264	228					238	82	245	96					233	130	238	63			233	6	231	58	238	62					237	132	242	215					248	78	243	172	236	1	233	4	244	64	238	194					234	79	245	43					244	99	257	195					243	94	254	160					251	119	246	76			237	22	241	158	258	365					239	131	234	283
223	230	257	232	288			242	1	236	259	239	132					231	58	232	24					238	138	265	239					239	83	246	99					234	124	239	69			234	8	232	59	239	66					238	168	243	197					249	73	244	186	239	1	234	8	245	66	239	136					235	76	246	38					245	93	258	179					244	90	255	156					252	92	247	94			238	16	242	139	259	373					240	109	235	268
224	231	238	233	311			252	1	237	304	240	120					232	55	233	18					239	177	266	218					240	100	247	98					235	119	240	82			235	11	233	58	240	47					239	152	244	177					250	88	245	182			235	2	246	59	240	158					236	62	247	36					246	120	259	187					245	83	256	131					253	84	248	77			239	14	243	154	260	361					241	140	236	289
225	232	214	234	287			258	1	238	260	241	131					233	50	234	15					240	162	267	234					241	86	248	100					236	141	241	76			236	7	234	59	241	46					240	147	245	189					251	76	246	156			236	1	247	77	241	149					237	74	248	40					247	93	260	170					246	92	257	145					254	98	249	95			240	11	244	113	261	374					242	138	237	304
226	233	226	235	323					239	277	242	121					234	49	235	28					241	188	268	241					242	79	249	79					237	137	242	90			237	11	235	54	242	44					241	155	246	180					252	67	247	192			237	2	248	53	242	123					238	73	249	38					248	98	261	163					247	84	258	140					255	90	250	103			241	11	245	130	262	351					243	142	238	265
227	234	233	236	272					240	260	243	117					235	71	236	15					242	170	269	215					243	80	250	87					238	120	243	85			238	2	236	56	243	53					242	136	247	141					253	81	248	200			238	1	249	55	243	148					239	71	250	38					249	77	262	177					248	86	259	117					256	103	251	86			242	11	246	113	263	321					244	149	239	269
228	235	246	237	299					241	235	244	112					236	54	237	20					243	160	270	195					244	73	251	70					239	114	244	83			239	11	237	54	244	36					243	162	248	174					254	84	249	163			240	2	250	64	244	133					240	70	251	21					250	78	263	150					249	96	260	115					257	115	252	90			243	13	247	102	264	321					245	143	240	286
229	236	272	238	283					242	235	245	106					237	34	238	24					244	168	271	170					245	73	252	85					240	142	245	99			240	2	238	60	245	28					244	150	249	182					255	82	250	183			241	3	251	62	245	154					241	67	252	39					251	82	264	159					250	115	261	131					258	113	253	73			244	14	248	110	265	325					246	141	241	275
230	237	208	239	328					243	221	246	100					238	44	239	20					245	188	272	195					246	74	253	61					241	147	246	126			241	6	239	48	246	37					245	148	250	166					256	78	251	186			245	1	252	62	246	142					242	73	253	30					252	86	265	144					251	67	262	130					259	99	254	104			245	9	249	132	266	289					247	123	242	302
231	238	209	240	272					244	207	247	101					239	27	240	26					246	166	273	205					247	62	254	56					242	147	247	107			242	8	240	52	247	25					246	146	251	159					257	94	252	200			246	1	253	67	247	119					243	78	254	30					253	67	266	173					252	97	263	116					260	129	255	103			246	8	250	115	267	256					248	134	243	305
232	239	248	241	309					245	211	248	103					240	55	241	17					247	160	274	184					248	69	255	84					243	165	248	108			243	5	241	58	248	37					247	134	252	143					258	83	253	201					254	77	248	116					244	63	255	31					254	67	267	144					253	80	264	86					261	119	256	100			247	12	251	111	268	285					249	128	244	306
233	240	233	242	287					246	180	249	96					241	53	242	18					248	158	275	182					249	74	256	59					244	122	249	90			244	10	242	51	249	36					248	187	253	156					259	87	254	192					255	64	249	120					245	52	256	30					255	87	268	132					254	99	265	138					262	125	257	118			248	7	252	119	269	278					250	131	245	268
234	241	179	243	268					247	213	250	97					242	45	243	16					249	153	276	169					250	74	257	63					245	136	250	122			245	7	243	45	250	30					249	140	254	135					260	83	255	196					256	73	250	96					246	50	257	17					256	75	269	151					255	85	266	109					263	101	258	83			249	7	253	113	270	237					251	129	246	318
235	242	222	244	348					248	166	251	88					243	41	244	13					250	149	277	151					251	69	258	54					246	145	251	117			246	8	244	38	251	20					250	147	255	134					261	101	256	207					257	76	251	107					247	61	258	24					257	67	270	163					256	85	267	111					264	133	259	106			250	8	254	105	271	254					252	144	247	320
236	243	209	245	329					249	192	252	88					244	31	245	12					251	153	278	159					252	71	259	44					247	172	252	107			247	6	245	38	252	23					251	127	256	148					262	84	257	182					258	47	252	90					248	60	259	21					258	82	271	119					257	87	268	131					265	125	260	105			251	9	255	105	272	236					253	148	248	350
237	244	219	246	309					250	176	253	75					245	24	246	13					252	149	279	149					253	76	260	50					248	146	253	112			248	8	246	37	253	22					252	165	257	138					263	95	258	189					259	68	253	92					249	51	260	28					259	70	272	129					258	95	269	137					266	119	261	130			252	1	256	103	273	208					254	144	249	317
238	245	222	247	306					251	140	254	80					246	39	247	12					253	156	280	156					254	58	261	46					249	156	254	119			249	7	247	38	254	26					253	151	258	137					264	94	259	190					260	72	254	82					250	51	261	31					260	73	273	113					259	77	270	105					267	131	262	146			253	6	257	122	274	204					255	126	250	335
239	246	207	248	310					252	174	255	71					247	38	248	14					254	164	281	150					255	65	262	48					250	131	255	141			250	8	248	34	255	19					254	153	259	130					265	90	260	214					261	52	255	79					251	57	262	26					261	79	274	155					260	74	271	97					268	114	263	122			254	5	258	97	275	189					256	140	251	304
240	247	240	249	318					253	146	256	63					248	27	249	10					255	152	282	144					256	42	263	51					251	166	256	119			251	5	249	33	256	18					255	130	260	120					266	91	261	241					262	91	256	78					252	46	263	19					262	62	275	144					261	81	272	127					269	122	264	139			255	3	259	112	276	180					257	136	252	314
241	248	231	250	345					254	126	257	65					249	34	250	15					256	145	283	159					257	56	264	47					252	151	257	141			252	4	250	32	257	25					256	136	261	125					267	100	262	227					263	71	257	78					253	43	264	15					263	74	276	136					262	86	273	134					270	130	265	127			256	2	260	97	277	194					258	143	253	351
242	249	216	251	311					255	138	258	82					250	31	251	13					257	138	284	132					258	55	265	28					253	147	258	140			253	5	251	28	258	21					257	123	262	150					268	106	263	235					264	61	258	69					254	39	265	22					264	67	277	129					263	94	274	116					271	118	266	130			257	5	261	86	278	163					259	105	254	345
243	250	205	252	344					256	135	259	65					251	29	252	12					258	152	285	150					259	68	266	31					254	156	259	162			254	7	252	26	259	12					258	133	263	104					269	100	264	198					265	77	259	67					255	51	266	20					265	82	278	121					264	111	275	105					272	115	267	157			258	5	262	102	279	181					260	132	255	362
244	251	231	253	325					257	115	260	62					252	29	253	14					259	118	286	129					260	57	267	41					255	156	260	182			255	5	253	34	260	14					259	135	264	118					270	98	265	192					266	70	260	68					256	39	267	25					266	83	279	133					265	80	276	112					273	111	268	162			259	5	263	92	280	187					261	130	256	352
245	252	200	254	331					258	112	261	60					253	19	254	10					260	130	287	116					261	57	268	34					256	167	261	163			256	4	254	36	261	15					260	125	265	124					271	111	266	187					267	71	261	66					257	49	268	17					267	66	280	108					266	76	277	93					274	134	269	188			260	3	264	80	281	153					262	119	257	370
246	253	192	255	342					259	114	262	66					254	25	255	10					261	136	288	115					262	54	269	42					257	137	262	155			257	2	255	32	262	15					261	136	266	110					272	96	267	190					268	55	262	74					258	44	269	27					268	87	281	135					267	77	278	104					275	131	270	164			261	1	265	86	282	166					263	99	258	374
247	254	209	256	373					260	122	263	56					255	26	256	14					262	127	289	119					263	56	270	39					258	149	263	147			258	4	256	23	263	10					262	118	267	129					273	91	268	187					269	50	263	63					259	28	270	20					269	81	282	101					268	96	279	103					276	115	271	162			262	3	266	101	283	122					264	141	259	342
248	255	219	257	355					261	103	264	54					256	17	257	5					263	139	290	120					264	57	271	28					259	145	264	187			259	7	257	22	264	9					263	122	268	112					274	102	269	172					270	68	264	43					260	20	271	24					270	75	283	104					269	78	280	115					277	133	272	163			263	4	267	77	284	148					265	128	260	326
249	256	196	258	340					262	94	265	54					257	20	258	6					264	117	291	117					265	54	272	28					260	133	265	176			260	9	258	15	265	17					264	132	269	113					275	115	270	174					271	55	265	47					261	30	272	22					271	85	284	116					270	107	281	110					278	129	273	139			264	3	268	98	285	132					266	128	261	417
250	257	198	259	382					263	88	266	49					258	13	259	8					265	138	292	105					266	72	273	42					261	168	266	205			261	3	259	7	266	10					265	126	270	102					276	122	271	179					272	64	266	44					262	17	273	18					272	88	285	115					271	116	282	91					279	128	274	158			265	1	269	88	286	122					267	135	262	375
251	258	188	260	381					264	115	267	54					259	19	260	11					266	111	293	111					267	41	274	30					262	141	267	177			262	3	260	13	267	11					266	132	271	110					277	108	272	227					273	54	267	50					263	27	274	17					273	77	286	113					272	85	283	98					280	140	275	167			266	4	270	80	287	127					268	120	263	395
252	259	195	261	381					265	83	268	46					260	15	261	8					267	105	294	95					268	69	275	22					263	151	268	231			263	9	261	5	268	8					267	124	272	107					278	131	273	199					274	57	268	48					264	26	275	19					274	73	287	98					273	95	284	112					281	152	276	165			267	1	271	66	288	133					269	126	264	338
253	260	168	262	366					266	88	269	58					261	15	262	4					268	113	295	98					269	51	276	24					264	172	269	219			264	2	262	11	269	7					268	133	273	98					279	88	274	179					275	44	269	47					265	27	276	28					275	68	288	78					274	89	285	93					282	140	277	172			268	2	272	93	289	109					270	125	265	405
254	261	180	263	336					267	85	270	46					262	13	263	10					269	114	296	100					270	57	277	26					265	153	270	196			265	3	263	13	270	6					269	128	274	85					280	104	275	209					276	52	270	51					266	21	277	22					276	82	289	106					275	87	286	90					283	159	278	173			269	2	273	109	290	115					271	121	266	423
255	262	186	264	360					268	76	271	46					263	16	264	7					270	98	297	95					271	54	278	26					266	169	271	208			266	3	264	5	271	3					270	97	275	91					281	106	276	193					277	47	271	41					267	26	278	14					277	76	290	115					276	94	287	102					284	120	279	179			270	3	274	78	291	110					272	127	267	389
256	263	187	265	400					269	70	272	34					264	9	265	4					271	105	298	77					272	65	279	36					267	175	272	225			267	8	265	3	272	3					271	109	276	81					282	118	277	193					278	43	272	39					268	26	279	22					278	78	291	86					277	93	288	104					285	131	280	172			271	3	275	79	292	124					273	136	268	387
257	264	176	266	416					270	77	273	36					265	15	266	5					272	91	299	98					273	53	280	21					268	155	273	244			268	2	266	8	273	2					272	94	277	94					283	114	278	170					279	49	273	35					269	23	280	15					279	81	292	78					278	103	289	97					286	142	281	196			272	1	276	86	293	102					274	124	269	396
258	265	186	267	374					271	79	274	46					266	12	267	7					273	95	300	85					274	57	281	23					269	146	274	244			269	4	267	1	274	4					273	114	278	75					284	120	279	170					280	48	274	39					270	15	281	19					280	69	293	84					279	102	290	97					287	134	282	192			273	1	277	74	294	95					275	124	270	425
259	266	203	268	366					272	54	275	51					267	18	268	9					274	100	301	80					275	64	282	30					270	158	275	248			270	2	268	4	275	4					274	96	279	93					285	107	280	185					281	38	275	32					271	15	282	11					281	74	294	77					280	79	291	73					288	140	283	211			274	1	278	87	295	109					276	120	271	365
260	267	195	269	378					273	66	276	35					268	8	269	6					275	88	302	76					276	62	283	29					271	144	276	256			271	1	269	1	276	2					275	104	280	107					286	115	281	173					282	39	276	33					272	18	283	16					282	61	295	97					281	106	292	90					289	142	284	220			276	2	279	92	296	110					277	117	272	433
261	268	206	270	397					274	54	277	35					269	17	270	13					276	94	303	63					277	60	284	26					272	145	277	261			272	3	270	1	277	2					276	85	281	89					287	108	282	192					283	35	277	46					273	28	284	14					283	65	296	73					282	98	293	87					290	147	285	208			277	3	280	89	297	126					278	105	273	373
262	269	181	271	382					275	53	278	28					270	12	271	6					277	80	304	70					278	60	285	13					273	157	278	265			273	1	271	7	279	2					277	92	282	78					288	132	283	184					284	39	278	24					274	15	285	12					284	58	297	65					283	92	294	94					291	155	286	230			278	1	281	74	298	94					279	102	274	404
263	270	182	272	344					276	66	279	39					271	6	272	6					278	83	305	82					279	45	286	15					274	144	279	274			274	2	272	1	280	1					278	96	283	74					289	105	284	190					285	46	279	25					275	20	286	16					285	84	298	53					284	92	295	87					292	126	287	198			279	1	282	82	299	100					280	120	275	329
264	271	201	273	344					277	47	280	31					272	7	273	6					279	91	306	57					280	54	287	16					275	160	280	299			275	2	273	1	281	2					279	81	284	77					290	118	285	175					286	36	280	35					276	20	287	14					286	71	299	65					285	89	296	82					293	159	288	218			280	1	283	81	300	103					281	117	276	387
265	272	162	274	339					278	53	281	28					273	11	274	10					280	93	307	49					281	58	288	20					276	157	281	281			276	3	274	4	282	1					280	82	285	90					291	144	286	176					287	35	281	38					277	20	288	11					287	66	300	65					286	94	297	86					294	130	289	230			284	1	284	91	301	114					282	109	277	362
266	273	179	275	334					279	56	282	40					274	6	275	8					281	103	308	67					282	46	289	23					277	165	282	269			277	2	275	4	283	1					281	92	286	81					292	120	287	159					288	34	282	36					278	22	289	11					288	50	301	57					287	87	298	94					295	131	290	215			286	1	285	73	302	110					283	93	278	359
267	274	180	276	386					280	52	283	33					275	9	276	10					282	70	309	43					283	54	290	20					278	181	283	307			278	1	276	1	284	1					282	94	287	69					293	118	288	189					289	29	283	36					279	12	290	11					289	52	302	61					288	92	299	75					296	132	291	185			287	1	286	63	303	108					284	107	279	348
268	275	191	277	337					281	49	284	23					276	9	277	7					283	87	310	56					284	57	291	17					279	134	284	312			279	5	277	3	285	4					283	91	288	62					294	116	289	145					290	26	284	35					280	17	291	8					290	41	303	65					289	70	300	87					297	134	292	222					287	58	304	102					285	90	280	365
269	276	170	278	325					282	40	285	30					277	6	278	6					284	72	311	53					285	40	292	13					280	175	285	284			280	2	278	2	287	1					284	78	289	75					295	113	290	158					291	30	285	35					281	11	292	10					291	49	304	56					290	101	301	73					298	119	293	266					288	66	305	108					286	97	281	350
270	277	184	279	335					283	48	286	21					278	6	279	4					285	90	312	52					286	41	293	21					281	191	286	263			281	1	279	4	288	2					285	81	290	85					296	107	291	172					292	28	286	37					282	13	293	12					292	69	305	57					291	94	302	72					299	113	294	235					289	67	306	106					287	117	282	317
271	278	150	280	326					284	35	287	29					279	3	280	3					286	74	313	42					287	74	294	16					282	169	287	318			283	1	280	2	289	1					286	69	291	73					297	115	292	190					293	26	287	26					283	15	294	9					293	53	306	43					292	76	303	77					300	130	295	227					290	73	307	107					288	94	283	326
272	279	179	281	330					285	35	288	23					280	5	281	6					287	76	314	49					288	53	295	10					283	163	288	315			284	2	282	1	290	1					287	96	292	63					298	108	293	149					294	30	288	32					284	15	295	7					294	58	307	41					293	87	304	69					301	116	296	229					291	74	308	116					289	100	284	333
273	280	198	282	325					286	28	289	34					281	5	282	5					288	107	315	45					289	40	296	11					284	191	289	275			286	1	283	2	291	1					288	91	293	62					299	88	294	158					295	27	289	37					285	13	296	6					295	67	308	37					294	68	305	62					302	118	297	230					292	79	309	96					290	108	285	334
274	281	170	283	300					287	31	290	20					282	4	283	5					289	97	316	60					290	36	297	12					285	162	290	293			288	2	284	5	293	3					289	97	294	84					300	112	295	164					296	22	290	33					286	8	297	7					296	53	309	42					295	89	306	65					303	120	298	241					293	69	310	102					291	100	286	300
275	282	165	284	330					288	38	291	30					283	6	284	6					290	100	317	63					291	42	298	9					286	175	291	296			290	1	285	1	294	4					290	80	295	68					301	107	296	150					297	25	291	28					287	6	298	6					297	46	310	51					296	87	307	71					304	101	299	252					294	71	311	116					292	96	287	306
276	283	147	285	321					289	34	292	18					284	4	285	6					291	78	318	46					292	57	299	7					287	160	292	291			291	3	288	3	296	2					291	86	296	76					302	103	297	152					298	28	292	32					288	11	299	3					298	40	311	37					297	82	308	84					305	94	300	249					295	72	312	109					293	93	288	350
277	284	133	286	298					290	18	293	21					285	2	286	4					292	69	319	44					293	42	300	15					288	177	293	317			292	1	289	1	297	1					292	81	297	81					303	79	298	160					299	18	293	26					289	4	300	4					299	45	312	41					298	81	309	63					306	121	301	242					296	69	313	95					294	82	289	306
278	285	177	287	300					291	26	294	18					286	8	288	5					293	94	320	55					294	46	301	9					289	155	294	281			293	2	291	1	304	2					293	72	298	81					304	105	299	147					300	25	294	27					290	12	301	4					300	43	313	38					299	73	310	66					307	107	302	239					297	63	314	90					295	78	290	302
279	286	151	288	309					292	31	295	26					287	5	289	1					294	91	321	36					295	33	302	6					290	166	295	293			295	1	296	1	307	1					294	90	299	71					305	92	300	137					301	19	295	24					291	11	302	3					301	41	314	34					300	78	311	71					308	117	303	252					298	60	315	105					296	104	291	288
280	287	163	289	269					293	26	296	15					288	6	290	6					295	94	322	46					296	53	303	9					291	179	296	270			296	3	299	1	308	1					295	61	300	68					306	75	301	130					302	12	296	11					292	9	303	5					302	38	315	26					301	71	312	65					309	112	304	219					299	72	316	93					297	93	292	271
281	288	124	290	305					294	18	297	12					289	1	291	3					296	98	323	42					297	44	304	11					292	160	297	292			300	2	300	1	311	1					296	83	301	83					307	86	302	147					303	12	297	28					293	11	304	3					303	30	316	38					302	75	313	83					310	99	305	248					300	68	317	98					298	94	293	309
282	289	153	291	307					295	23	298	14					290	1	292	4					297	88	324	45					298	39	305	6					293	169	298	262			303	1	302	1	359	1					297	77	302	64					308	91	303	124					304	15	298	25					294	9	305	3					304	33	317	47					303	68	314	64					311	94	306	237					301	74	318	102					299	67	294	265
283	290	165	292	270					296	24	299	12					291	9	293	3					298	102	325	38					299	40	306	3					294	140	299	268			304	3	308	1							298	68	303	65					309	90	304	138					305	18	299	21					295	9	306	4					305	40	318	40					304	71	315	79					312	108	307	246					302	66	319	94					300	83	295	276
284	291	148	293	284					297	15	300	16					292	1	294	2					299	92	326	47					300	43	307	9					295	180	300	265			306	1	314	1							299	65	304	52					310	68	305	136					306	23	300	16					296	8	307	2					306	22	319	33					305	62	316	68					313	109	308	239					303	60	320	84					301	74	296	267
285	292	178	294	252					298	8	301	19					293	1	295	3					300	91	327	39					301	34	308	5					296	140	301	283			307	1	318	1							300	59	305	56					311	70	306	137					307	14	301	17					297	8	308	4					307	36	320	43					306	48	317	81					314	97	309	222					304	72	321	82					302	87	297	266
286	293	143	295	295					299	22	302	13					294	3	296	3					301	103	328	44					302	31	309	10					297	172	302	257			308	1	319	1							301	59	306	60					312	91	307	132					308	10	302	16					298	12	309	2					308	21	321	22					307	75	318	55					315	111	310	240					305	70	322	70					303	79	298	260
287	294	151	296	257					300	21	303	15					295	7	297	2					302	84	329	45					303	45	310	6					298	159	303	260			310	1	325	1							302	70	307	47					313	71	308	148					309	15	303	16					299	9	310	2					309	27	322	35					308	56	319	40					316	87	311	235					306	71	323	86					304	66	299	261
288	295	137	297	258					301	26	304	16					296	3	298	4					303	77	330	30					304	33	311	6					299	156	304	275			314	1	328	1							303	73	308	71					314	68	309	149					310	17	304	18					300	7	311	4					310	29	323	28					309	82	320	61					317	92	312	213					307	73	324	83					305	89	300	269
289	296	146	298	274					302	21	305	14					297	2	299	2					304	84	331	26					305	46	312	11					300	142	305	256			318	1	332	1							304	59	309	50					315	72	310	149					311	11	305	16					301	13	312	3					311	19	324	39					310	61	321	51					318	90	313	229					308	67	325	81					306	80	301	262
290	297	142	299	225					303	13	306	12					299	2	300	4					305	80	332	51					306	36	313	6					301	141	306	270			320	1	348	2							305	56	310	59					316	68	311	138					312	15	306	21					302	10	313	3					312	23	325	34					311	64	322	53					319	90	314	231					309	69	326	62					307	87	302	221
291	298	123	300	226					304	14	307	19					300	2	301	5					306	74	333	36					307	36	314	1					302	140	307	242			324	1	377	1							306	67	311	48					317	55	312	144					313	11	307	18					303	9	314	4					313	17	326	40					312	66	323	77					320	92	315	218					310	66	327	68					308	71	303	251
292	299	147	301	245					305	16	308	13					301	1	302	3					307	67	334	38					308	26	315	5					303	134	308	265			326	1	388	1							307	54	312	48					318	70	313	123					314	16	308	15					304	7	315	1					314	17	327	32					313	64	324	61					321	70	316	229					311	64	328	56					309	71	304	233
293	300	142	302	220					306	18	309	17					302	1	304	1					308	79	335	42					309	38	316	5					304	121	309	248					448	1							308	61	313	56					319	70	314	130					315	4	309	21					305	9	317	2					315	14	328	44					314	57	325	53					322	73	317	285					312	72	329	59					310	85	305	230
294	301	135	303	217					307	14	310	11					303	2	305	2					309	89	336	43					310	35	317	6					305	155	310	254					584	1							309	61	314	52					320	58	315	122					316	12	310	18					306	5	319	1					316	17	329	39					315	71	326	60					323	78	318	220					313	51	330	64					311	72	306	237
295	302	147	304	221					308	17	311	16					304	2	306	3					310	78	337	36					311	29	318	8					306	126	311	251													310	71	315	55					321	65	316	126					317	17	311	17					307	4	320	1					317	15	330	35					316	70	327	42					324	70	319	235					314	59	331	61					312	75	307	231
296	303	146	305	227					309	16	312	13					306	3	307	2					311	80	338	28					312	33	319	3					307	118	312	226													311	64	316	55					322	52	317	132					318	5	312	18					308	6	321	2					318	16	331	39					317	54	328	61					325	63	320	224					315	63	332	70					313	78	308	195
297	304	153	306	247					310	16	313	16					307	2	308	2					312	74	339	45					313	27	320	8					308	119	313	240													312	50	317	42					323	55	318	103					319	14	313	18					309	7	323	1					319	11	332	47					318	49	329	54					326	75	321	248					316	52	333	53					314	58	309	198
298	305	157	307	217					311	10	314	4					308	6	309	3					313	85	340	40					314	29	321	2					309	133	314	245													313	58	318	57					324	69	319	146					320	16	314	17					310	7	324	2					320	13	333	30					319	55	330	49					327	68	322	254					317	54	334	52					315	79	310	174
299	306	132	308	194					312	7	315	14					309	1	310	3					314	72	341	28					315	28	322	6					310	111	315	259													314	66	319	45					325	58	320	129					321	11	315	13					311	6	327	2					321	14	334	34					320	59	331	51					328	79	323	243					318	57	335	55					316	69	311	199
300	307	135	309	234					313	13	316	8					311	1	311	1					315	85	342	35					316	24	323	4					311	106	316	222													315	85	320	37					326	56	321	133					322	7	316	20					312	2	328	1					322	10	335	30					321	59	332	39					329	68	324	209					319	69	336	52					317	51	312	171
301	308	163	310	226					314	20	317	13					313	2	312	5					316	79	343	44					317	25	324	4					312	119	317	220													316	69	321	45					327	60	322	126					323	7	317	17					313	3	333	1					323	12	336	24					322	56	333	44					330	67	325	231					320	59	337	63					318	67	313	172
302	309	155	311	202					315	13	318	7					314	1	313	2					317	88	344	36					318	20	325	8					313	104	318	205													317	63	322	37					328	59	323	136					324	8	318	20					314	10	334	1					324	8	337	29					323	67	334	46					331	86	326	236					321	67	338	41					319	64	314	173
303	310	139	312	207					316	13	319	12					315	2	314	4					318	73	345	29					319	24	326	2					314	105	319	212													318	63	323	51					329	65	324	123					325	5	319	14					315	1	335	1					325	9	338	28					324	59	335	38					332	73	327	228					322	53	339	41					320	45	315	159
304	311	107	313	225					317	10	320	9					316	1	315	2					319	76	346	34					320	23	327	5					315	110	320	202													319	49	324	50					330	59	325	124					326	6	320	20					316	1	336	1					326	8	339	35					325	49	336	46					333	62	328	265					323	73	340	39					321	59	316	154
305	312	140	314	214					318	8	321	8					317	2	316	3					320	69	347	35					321	29	328	2					316	99	321	229													320	56	325	44					331	54	326	135					327	9	321	23					317	3	340	1					327	9	340	25					326	48	337	48					334	61	329	231					324	81	341	41					322	41	317	154
306	313	144	315	227					319	12	322	12					319	3	317	5					321	80	348	26					322	22	329	5					317	104	322	193													321	58	326	49					332	47	327	125					328	7	322	26					318	2	341	2					328	6	341	21					327	57	338	32					335	73	330	261					325	69	342	46					323	58	318	177
307	314	136	316	222					320	15	323	6					320	1	318	1					322	81	349	25					323	22	331	5					318	102	323	228													322	60	327	49					333	53	328	118					329	7	323	17					319	2	347	1					329	11	342	20					328	44	339	32					336	78	331	212					326	63	343	40					324	56	319	143
308	315	160	317	193					321	12	324	6					321	2	319	1					323	60	350	40					324	21	332	1					319	91	324	212													323	53	328	59					334	62	329	130					330	8	324	17					320	2	348	1					330	7	343	18					329	43	340	36					337	58	332	202					327	64	344	40					325	57	320	148
309	316	166	318	237					322	9	325	8					323	1	320	5					324	52	351	14					325	24	334	3					320	88	325	188													324	51	329	46					335	49	330	128					331	4	325	17					321	4	354	1					331	6	344	24					330	43	341	40					338	55	333	225					328	64	345	41					326	47	321	123
310	317	129	319	223					323	10	326	11					325	1	321	2					325	64	352	20					326	19	336	1					321	115	326	205													325	67	330	55					336	54	331	98					332	5	326	22					322	2	356	1					332	5	345	29					331	52	342	32					339	48	334	218					329	67	346	33					327	56	322	116
311	318	131	320	202					324	8	327	6					328	1	322	2					326	52	353	35					327	19	338	1					322	103	327	197													326	54	331	36					337	66	332	114					333	4	327	11					323	5	359	1					333	12	346	30					332	41	343	27					340	58	335	215					330	75	347	37					328	73	323	130
312	319	131	321	180					325	7	328	12					330	2	323	4					327	48	354	21					328	19	341	2					323	90	328	213													327	49	332	54					338	47	333	102					334	7	328	8					324	3	361	1					334	8	347	32					333	48	344	32					341	57	336	193					331	74	348	36					329	53	324	135
313	320	145	322	198					326	10	329	5					331	2	324	1					328	43	355	23					329	19	342	4					324	90	329	194													328	47	333	41					339	44	334	104					335	9	329	13					325	8	373	1					335	5	348	22					334	39	345	30					342	48	337	206					332	64	349	39					330	51	325	120
314	321	122	323	191					327	12	330	6					332	1	325	1					329	46	356	10					330	19	343	3					325	100	330	192													329	53	334	33					340	50	335	110					336	3	330	15					326	4	375	1					336	3	349	20					335	43	346	25					343	72	338	223					333	61	350	34					331	50	326	125
315	322	123	324	197					328	10	331	3					334	1	326	4					330	52	357	13					331	13	344	1					326	107	331	189													330	64	335	40					341	57	336	80					337	8	331	11					327	1	389	1					337	4	350	20					336	29	347	37					344	48	339	212					334	70	351	31					332	55	327	144
316	323	138	325	177					329	9	332	2					335	1	327	4					331	53	358	23					332	12	346	2					327	106	332	214													331	62	336	32					342	54	337	111					338	7	332	6					328	3	396	1					338	4	351	17					337	39	348	33					345	60	340	245					335	47	352	43					333	57	328	113
317	324	152	326	225					330	7	333	4					339	2	328	4					332	51	359	11					333	15	348	1					328	93	333	174													332	50	337	25					343	44	338	94					339	1	333	9					329	3	409	1					339	3	352	26					338	30	349	30					346	53	341	207					336	65	353	33					334	65	329	129
318	325	142	327	207					331	11	334	7					340	1	329	2					333	51	360	13					334	19	349	2					329	106	334	176													333	49	338	27					344	52	339	117					340	10	334	8					330	7	429	1					340	5	353	19					339	27	350	32					347	58	342	184					337	72	354	28					335	57	330	116
319	326	143	328	204					332	11	335	8					341	1	330	4					334	45	361	9					335	16	351	1					330	81	335	199													334	42	339	34					345	48	340	106					341	7	335	15					331	2	483	1					341	3	354	21					340	32	351	30					348	57	343	197					338	75	355	33					336	60	331	112
320	327	132	329	210					333	9	336	3					343	1	331	3					335	51	362	7					336	16	353	1					331	92	336	173													335	37	340	33					346	46	341	94					342	5	336	3					332	7	520	1					342	1	355	18					341	26	352	18					349	61	344	209					339	65	356	36					337	62	332	133
321	328	128	330	179					334	16	337	7					344	2	332	3					336	46	363	3					337	11	355	1					332	91	337	181													336	45	341	36					347	49	342	118					343	6	337	5					333	3	576	1					343	3	356	25					342	18	353	32					350	63	345	196					340	55	357	42					338	42	333	117
322	329	127	331	152					335	5	338	4					347	5	333	1					337	40	364	3					338	10	356	1					333	73	338	162													337	45	342	26					348	42	343	89					344	3	338	8					334	3	648	1					344	4	357	18					343	21	354	21					351	54	346	219					341	64	358	43					339	44	334	124
323	330	115	332	186					336	4	339	6					350	3	334	2					338	41	365	3					339	10	362	1					334	79	339	178													338	31	343	35					349	58	344	111					345	3	339	4					335	4	661	1					345	3	358	12					344	20	355	21					352	62	347	185					342	58	359	34					340	47	335	125
324	331	113	333	174					337	7	340	5					351	1	335	4					339	35	367	4					340	15	371	1					335	78	340	163													339	36	344	31					350	46	345	90					346	5	340	4					336	3	695	1					346	1	359	20					345	10	356	29					353	60	348	190					343	70	360	32					341	44	336	119
325	332	106	334	175					338	9	341	5					352	1	336	5					340	52	368	5					341	7	372	1					336	95	341	173													340	45	345	31					351	59	346	95					347	3	341	7					337	4							347	4	360	16					346	20	357	15					354	48	349	195					344	62	361	36					342	56	337	116
326	333	112	335	175					339	2	342	6					353	1	338	3					341	45	369	3					342	7	375	1					337	90	342	174													341	42	346	37					352	46	347	105					348	1	342	8					338	5							348	2	361	16					347	17	358	21					355	60	350	213					345	65	362	36					343	42	338	104
327	334	100	336	177					340	5	343	6					354	1	340	6					342	46	370	5					343	5	379	1					338	99	343	145													342	32	347	31					353	45	348	104					349	5	343	2					339	1							349	2	362	8					348	15	359	14					356	59	351	186					346	58	363	40					344	49	339	119
328	335	101	337	192					341	6	344	5					356	1	341	2					343	36	371	2					344	8	386	1					339	78	344	170													343	29	348	17					354	56	349	77					350	4	344	4					340	1							350	1	363	12					349	17	360	13					357	57	352	201					347	47	364	37					345	44	340	126
329	336	128	338	166					342	5	345	1					361	1	342	2					344	46	372	3					345	8	392	1					340	75	345	172													344	33	349	36					355	47	350	88					351	2	345	10					341	2							351	3	364	11					350	20	361	11					358	51	353	201					348	51	365	46					346	53	341	96
330	337	103	339	166					343	7	346	4					366	1	343	1					345	42	373	1					346	8	397	1					341	65	346	139													345	25	350	21					356	54	351	80					352	2	346	3					342	5							353	3	365	12					351	13	362	17					359	58	354	176					349	39	366	28					347	51	342	103
331	338	120	340	151					344	4	347	2					367	2	344	2					346	45	374	4					347	7	410	1					342	83	347	161													346	20	351	25					357	60	352	92					353	2	347	4					343	5							354	2	366	8					352	14	363	24					360	40	355	209					350	59	367	30					348	45	343	96
332	339	125	341	159					345	9	348	5					369	1	345	1					347	33	376	1					348	4	489	1					343	85	348	165													347	25	352	23					358	55	353	72					355	3	348	2					345	2							356	2	367	7					353	12	364	11					361	61	356	199					351	46	368	29					349	49	344	112
333	340	93	342	156					346	4	350	4					372	1	346	1					348	41	377	1					349	4							344	69	349	147													348	26	353	18					359	59	354	61					357	2	349	7					346	3							360	1	368	9					354	11	365	10					362	58	357	163					352	62	369	18					350	60	345	93
334	341	94	343	151					347	3	351	3					373	1	347	1					349	44	379	1					350	3							345	94	350	135													349	13	354	28					360	46	355	70					358	5	350	3					347	1							361	1	369	14					355	13	366	11					363	46	358	189					353	48	370	29					351	49	346	96
335	342	82	344	160					348	4	352	3					377	2	348	3					350	30	380	2					351	2							346	90	351	115													350	21	355	28					361	46	356	82					361	2	351	2					348	1							364	3	370	7					356	12	367	10					364	51	359	178					354	39	371	39					352	48	347	80
336	343	103	345	139					349	7	355	6					378	1	349	2					351	23	381	1					352	4							347	73	352	136													351	10	356	16					362	47	357	71					362	1	352	2					349	3							365	1	371	9					357	5	368	10					365	49	360	180					355	43	372	31					353	61	348	90
337	344	88	346	137					350	1	356	2					381	1	350	1					352	28	382	1					353	3							348	76	353	121													352	27	357	20					363	53	358	67					363	1	353	2					350	1							366	1	372	6					358	6	369	18					366	52	361	170					356	29	373	34					354	45	349	86
338	345	72	347	168					351	6	357	1					382	2	351	2					353	39	383	1					354	5							349	82	354	124													353	13	358	12					364	61	359	71					366	2	354	5					351	3							368	3	373	6					359	11	370	9					367	48	362	191					357	37	374	26					355	44	350	91
339	346	87	348	141					352	3	358	1					384	2	352	3					354	36	386	1					355	2							350	91	355	136													354	11	359	24					365	66	360	67					367	1	355	3					352	2							369	2	374	8					360	9	371	13					368	44	363	173					358	28	375	39					356	38	351	89
340	347	65	349	160					353	5	359	1					385	2	354	2					355	28	390	1					356	5							351	75	356	119													355	12	360	17					366	51	361	71					369	2	356	2					353	4							374	1	375	6					361	6	372	15					369	56	364	151					359	26	376	33					357	46	352	79
341	348	98	350	160					354	7	360	1					393	1	356	2					356	23	393	2					357	5							352	83	357	132													356	10	361	13					367	53	362	68					370	3	357	2					354	1							376	2	376	4					362	6	373	9					370	50	365	174					360	37	377	24					358	55	353	87
342	349	75	351	147					355	5	361	3					394	1	357	1					357	29	394	1					358	6							353	87	358	132													357	10	362	14					368	54	363	69					372	1	358	3					355	1							384	1	377	6					363	5	374	10					371	50	366	150					361	32	378	32					359	44	354	82
343	350	77	352	143					356	7	362	1					395	1	358	2					358	26	396	1					359	3							354	92	359	121													358	9	363	10					369	56	364	65					375	1	359	2					356	2							388	1	378	6					364	2	375	12					372	54	367	173					362	23	379	32					360	45	355	78
344	351	71	353	136					357	3	363	1					397	1	359	2					359	27	400	1					360	4							355	87	360	133													359	12	364	16					370	56	365	65					376	2	360	1					357	4							391	1	379	4					365	3	376	9					373	51	368	147					363	26	380	24					361	48	356	72
345	352	73	354	124					358	2	364	1					399	1	360	1					360	22	409	1					361	1							356	85	361	120													360	14	365	16					371	69	366	71					377	2	361	3					358	1							393	1	380	8					366	3	377	6					374	56	369	167					364	11	381	21					362	45	357	84
346	353	73	355	139					359	2	365	2					408	1	361	1					361	15	434	1					362	4							357	94	362	123													361	12	366	10					372	68	367	61					379	1	362	2					359	3							397	1	381	3					367	1	378	11					375	49	370	149					365	21	382	24					363	38	358	78
347	354	68	356	122					360	3	366	1					415	1	363	2					362	22	438	1					363	3							358	76	363	141													362	11	367	9					373	63	368	70					383	2	363	2					360	1							399	1	382	5					368	4	379	7					376	60	371	168					366	30	383	30					364	37	359	71
348	355	69	357	133					361	1	367	4					417	1	365	2					363	28	497	1					364	1							359	92	364	108													363	4	368	14					374	63	369	54					384	1	364	2					361	2							400	1	383	3					369	2	380	6					377	52	372	147					367	24	384	24					365	38	360	67
349	356	66	358	125					362	8	368	2					418	1	367	1					364	22	505	1					365	1							360	80	365	104													364	2	369	12					375	63	370	49					388	3	365	3					362	2							407	1	384	2					370	3	381	3					378	57	373	159					368	29	385	26					366	50	361	73
350	357	71	359	132					363	2	370	1					420	1	368	3					365	21							366	6							361	58	366	103													365	5	370	9					376	53	371	56					392	1	367	1					363	2							428	1	385	4					371	2	382	7					379	43	374	177					369	37	386	22					367	49	362	59
351	358	65	360	118					364	3	372	1					431	1	369	1					366	17							367	3							362	77	367	103													366	6	371	21					377	48	372	49					395	3	370	1					365	1									386	1					372	3	383	7					380	44	375	144					370	17	387	23					368	46	363	75
352	359	52	361	108					365	4	375	1					436	1	372	1					367	18							368	4							363	81	368	116													367	7	372	10					378	64	373	62					397	1	371	2					366	3									388	4					373	2	384	3					381	42	376	168					371	13	388	20					369	36	364	67
353	360	69	362	126					366	6	376	1					438	1	373	1					368	19							369	1							364	83	369	105													368	6	373	12					379	61	374	63					416	1	372	1					370	1									389	2					374	3	385	2					382	41	377	167					372	19	389	18					370	51	365	64
354	361	62	363	106					367	3	378	1					439	1	374	4					369	9							370	2							365	73	370	98													369	9	374	15					380	45	375	55					427	2	373	3					377	1									390	5					375	1	386	3					383	35	378	145					373	21	390	21					371	44	366	63
355	362	61	364	104					369	7	381	2					440	1	375	2					370	17							372	2							366	85	371	98													370	6	375	7					381	50	376	50							375	1					378	1									392	3					376	2	387	8					384	50	379	153					374	17	391	12					372	35	367	67
356	363	60	365	112					371	8	382	3					442	1	376	2					371	16							373	5							367	70	372	99													371	8	376	7					382	69	377	40							376	1					379	2									393	5					377	2	388	5					385	49	380	177					375	17	392	15					373	51	368	75
357	364	64	366	139					372	4	384	1					445	1	377	3					372	18							374	2							368	79	373	110													372	5	377	12					383	65	378	54							379	1					380	2									394	4					379	1	389	4					386	47	381	154					376	7	393	11					374	43	369	74
358	365	54	367	96					373	1	385	1					465	1	380	1					373	12							375	1							369	63	374	101													373	3	378	17					384	64	379	51							380	2					381	1									395	1					381	5	390	3					387	41	382	135					377	15	394	14					375	38	370	55
359	366	59	368	86					374	4	387	1					475	1	381	1					374	17							376	4							370	66	375	93													374	3	379	17					385	57	380	37							383	1					384	1									396	1					382	1	391	4					388	43	383	144					378	11	395	12					376	37	371	63
360	367	55	369	103					375	2	389	1					482	1	382	1					375	18							377	3							371	69	376	91													375	8	380	5					386	57	381	34							384	2					389	1									397	2					383	1	392	3					389	34	384	136					379	13	396	9					377	44	372	45
361	368	46	370	87					377	3	393	1					487	1	385	2					376	12							378	1							372	59	377	87													376	1	381	16					387	56	382	35							385	2					391	2									398	2					384	1	393	5					390	53	385	138					380	12	397	12					378	43	373	67
362	369	58	371	91					378	3	394	1					492	1	387	2					377	12							379	1							373	65	378	93													377	5	382	15					388	53	383	31							386	1					395	1									399	2					389	3	394	3					391	43	386	139					381	7	398	17					379	38	374	47
363	370	48	372	98					379	4	403	1					494	1	388	1					378	8							380	1							374	56	379	87													379	5	383	14					389	54	384	47							389	3					399	1									401	2					390	2	395	7					392	42	387	149					382	6	399	9					380	36	375	49
364	371	55	373	85					380	3	409	1					505	1	389	1					379	6							381	2							375	56	380	89													380	5	384	11					390	55	385	42							393	1					407	1									402	1					394	2	396	3					393	38	388	131					383	10	400	10					381	36	376	53
365	372	51	374	75					381	1	412	1					509	1	390	1					380	8							382	2							376	60	381	86													381	10	385	14					391	61	386	26							394	2					410	1									403	2					395	1	397	1					394	39	389	123					384	7	401	7					382	37	377	48
366	373	58	375	85					383	1	416	1					510	1	391	2					381	4							383	4							377	60	382	92													382	1	386	18					392	51	387	38							395	1					421	1									404	1					399	1	398	2					395	45	390	134					385	9	402	5					383	39	378	41
367	374	40	376	74					384	2	419	1					516	1	392	1					382	11							384	1							378	71	383	88													383	2	387	17					393	47	388	30							396	1					424	1									405	3					400	1	399	3					396	55	391	126					386	6	403	9					384	38	379	53
368	375	36	377	84					385	2	422	2					517	1	393	1					383	4							385	3							379	55	384	89													384	4	388	23					394	57	389	36							397	1					428	1									406	1					401	1	400	3					397	52	392	160					387	6	404	3					385	33	380	54
369	376	53	378	75					386	4	424	1					518	1	394	1					384	5							386	2							380	60	385	95													385	4	389	10					395	61	390	22							398	3					436	1									407	1					402	1	401	4					398	44	393	130					388	5	405	2					386	37	381	44
370	377	33	379	69					387	3	427	1					535	1	395	1					385	7							387	1							381	63	386	84													386	2	390	14					396	59	391	34							399	2					438	1									409	1					404	1	402	2					399	52	394	123					389	7	406	4					387	29	382	49
371	378	45	380	86					388	2	433	2					545	1	400	2					386	4							389	5							382	57	387	78													387	2	391	15					397	54	392	27							401	1					443	1									412	1					406	1	403	1					400	47	395	131					390	9	407	6					388	27	383	52
372	379	30	381	63					389	1	439	1					556	1	403	2					387	9							390	1							383	42	388	91													388	3	392	14					398	63	393	32							402	2					445	1									413	2					415	2	404	1					401	47	396	123					391	3	408	4					389	32	384	55
373	380	37	382	89					390	4	440	1					560	1	404	3					388	6							391	1							384	53	389	73													389	1	393	9					399	37	394	30							403	1					446	1									415	1					426	1	405	1					402	36	397	126					392	3	409	2					390	33	385	43
374	381	35	383	75					391	2	443	1					564	1	405	1					389	5							392	1							385	63	390	93													390	3	394	15					400	46	395	31							406	1					454	1									416	1					429	2	406	2					403	46	398	130					393	7	410	4					391	29	386	50
375	382	29	384	64					392	1	448	1					568	1	407	1					390	2							393	2							386	44	391	86													391	1	395	12					401	57	396	23							408	1					463	1									417	2					432	1	407	1					404	47	399	115					394	6	411	4					392	44	387	48
376	383	43	385	63					393	2	452	1							408	3					391	2							394	2							387	49	392	77													392	1	396	12					402	48	397	35							410	1					464	1									419	1					434	1	408	1					405	40	400	119					395	2	412	4					393	32	388	45
377	384	33	386	82					394	3	463	1							409	1					392	5							395	2							388	43	393	71													394	5	397	13					403	51	398	35							411	1					482	1									420	1					436	2	410	2					406	48	401	116					396	5	413	2					394	28	389	53
378	385	39	387	66					395	7	471	1							410	2					393	2							396	4							389	37	394	77													395	5	398	7					404	44	399	28							414	1					491	1									424	1					442	1	413	2					407	50	402	99					397	2	414	2					395	32	390	39
379	386	35	388	63					397	3	478	1							412	2					394	2							397	1							390	52	395	88													396	2	399	11					405	43	400	34							419	1					495	1									430	1					446	1	414	1					408	51	403	131					398	5	416	2					396	22	391	47
380	387	32	389	85					398	2	479	1							413	1					395	1							400	2							391	48	396	73													397	4	400	10					406	45	401	35							423	1					520	1									432	1					451	1	416	2					409	45	404	92					399	2	417	3					397	29	392	35
381	388	23	390	61					400	2	491	1							414	1					396	3							401	2							392	54	397	60													399	2	401	7					407	49	402	25							428	1					554	1									433	1					452	1	417	1					410	35	405	110					400	1	418	2					398	24	393	35
382	389	35	391	63					402	1	518	1							415	1					397	2							402	2							393	49	398	76													400	4	402	14					408	56	403	28							429	1					565	1									437	1					457	1	420	1					411	47	406	111					401	5	419	1					399	27	394	52
383	390	29	392	60					404	2	522	1							416	1					398	2							403	1							394	41	399	66													401	1	403	15					409	40	404	28													566	1									453	1					461	1	421	1					412	41	407	124					402	3	420	1					400	21	395	43
384	391	28	393	74					405	1	524	1							419	1					399	3							404	2							395	47	400	68													402	1	404	6					410	40	405	46													672	1									505	1					463	1	426	1					413	36	408	115					403	4	421	2					401	23	396	41
385	392	35	394	64					406	1	525	1							420	1					400	2							407	1							396	43	401	59													403	1	405	6					411	44	406	23													763	1															471	1	427	1					414	63	409	88					406	4	422	1					402	24	397	41
386	393	26	395	56					408	2	526	1							421	4					401	4							408	1							397	33	402	61													404	4	406	10					412	40	407	34													879	1															474	1	434	1					415	54	410	112					407	1	425	3					403	19	398	36
387	394	32	396	50					409	1	547	1							423	1					402	1							410	1							398	32	403	58													405	2	407	5					413	49	408	30													1053	1															479	1	436	1					416	51	411	105					408	2	429	1					404	23	399	26
388	395	26	397	44					412	2	553	1							424	1					403	2							412	1							399	21	404	56													406	3	408	5					414	40	409	30																													484	1	439	1					417	42	412	102					410	1	432	1					405	18	400	31
389	396	18	398	61					414	1	561	1							425	1					404	1							413	1							400	38	405	57													410	1	409	7					415	38	410	37																													489	1	454	1					418	48	413	103					411	1	436	1					406	21	401	39
390	397	17	399	69					415	3	574	1							426	1					405	3							414	1							401	41	406	62													412	1	411	5					416	38	411	29																													490	1	457	1					419	55	414	112					412	1	442	1					407	17	402	38
391	398	22	400	49					416	1	580	1							427	2					407	1							415	1							402	40	407	66													413	3	412	3					417	43	412	28																													491	1	462	1					420	45	415	96					413	6	443	1					408	21	403	37
392	399	23	401	49					417	1	608	1							432	3					412	1							416	1							403	34	408	56													414	1	413	5					418	32	413	31																													493	1	463	1					421	43	416	108					414	2	448	2					409	15	404	36
393	400	25	402	56					419	1	626	1							434	1					413	1							422	1							404	44	409	57													415	1	414	8					419	35	414	33																													502	1	476	1					422	37	417	91					415	3	450	1					410	15	405	27
394	401	15	403	58					421	3	627	1							435	1					414	1							423	1							405	43	410	58													416	4	415	4					420	35	415	28																													504	1	480	1					423	45	418	106					416	3	451	1					411	22	406	31
395	402	17	404	49					422	1	636	1							437	1					415	3							424	2							406	48	411	54													418	1	416	3					421	29	416	27																													507	1	483	1					424	35	419	96					417	4	453	2					412	16	407	30
396	403	22	405	53					424	2	656	1							439	1					416	1							428	1							407	46	412	65													420	1	417	6					422	42	417	35																													508	1	485	1					425	48	420	93					418	2	457	1					413	21	408	40
397	404	22	406	46					426	1	686	1							444	1					417	3							432	1							408	42	413	66													421	1	418	3					423	36	418	43																													509	1	487	1					426	40	421	96					419	2	459	1					414	10	409	27
398	405	18	407	42					427	1	723	1							446	1					419	1							433	1							409	43	414	51													423	1	419	5					424	31	419	30																													513	1	493	1					427	42	422	77					420	3	466	1					415	18	410	31
399	406	22	408	37					429	3									450	1					420	2							434	1							410	43	415	40													424	1	420	2					425	30	420	19																													517	1	497	1					428	41	423	87					421	1	472	1					416	22	411	25
400	407	25	409	44					430	1									451	1					421	1							440	1							411	40	416	47													427	1	421	5					426	37	421	27																													527	1	527	1					429	55	424	73					422	1	475	1					417	21	412	36
401	408	15	410	49					431	2									458	1					424	1							441	1							412	31	417	56													428	1	422	4					427	25	422	35																													528	1	554	1					430	49	425	82					424	2	477	1					418	19	413	23
402	409	16	411	43					433	3									461	1					427	2							444	2							413	27	418	35													438	1	423	4					428	27	423	23																													534	1	555	1					431	45	426	67					425	1	478	1					419	14	414	42
403	410	22	412	43					434	3									462	1					428	2							445	1							414	36	419	47													439	1	424	1					429	31	424	28																													536	1	560	1					432	31	427	56					426	2	480	1					420	14	415	32
404	411	23	413	40					435	2									464	1					429	2							446	1							415	33	420	45													447	1	425	1					430	23	425	29																													539	1	656	1					433	31	428	69					427	4	482	1					421	13	416	33
405	412	7	414	40					436	1									473	2					431	3							450	1							416	31	421	42													450	1	428	4					431	29	426	27																													540	1							434	33	429	66					428	1	489	1					422	18	417	29
406	413	13	415	30					437	2									475	1					432	1							451	1							417	32	422	36													456	1	429	3					432	30	427	24																													543	1							435	47	430	69					429	1	506	1					423	10	418	30
407	414	21	416	43					438	1									476	1					433	1							453	1							418	28	423	50													457	1	430	1					433	27	428	23																													546	1							436	42	431	59					430	2	507	1					424	13	419	32
408	415	14	417	33					439	3									482	2					437	2							455	1							419	29	424	45													460	1	433	1					434	30	429	12																																					437	40	432	58					431	5	528	1					425	8	420	34
409	416	16	418	23					440	2									483	1					446	1							457	2							420	32	425	27													468	1	434	2					435	18	430	20																																					438	37	433	72					432	2	539	1					426	15	421	29
410	417	17	419	33					441	3									485	1					447	1							459	1							421	46	426	31													487	1	435	1					436	27	431	18																																					439	43	434	55					433	1	579	1					427	2	422	46
411	418	14	420	28					442	2									491	1					451	1							462	1							422	40	427	28													529	1	438	1					437	22	432	21																																					440	32	435	62					434	3	598	1					428	7	423	28
412	419	17	421	29					444	1									495	2					453	1							485	1							423	35	428	32															441	2					438	25	433	25																																					441	34	436	63					435	1	657	1					429	6	424	26
413	420	10	422	24					445	1									503	1					454	2							489	1							424	23	429	34															442	1					439	17	434	24																																					442	42	437	50					441	1	709	1					430	8	425	33
414	421	17	423	26					446	1									516	1					458	1							496	1							425	26	430	37															443	1					440	25	435	24																																					443	33	438	60					443	1	728	1					431	4	426	40
415	422	14	424	35					447	1									517	1					464	3							535	1							426	20	431	21															444	2					441	19	436	20																																					444	39	439	53					444	1	773	1					432	6	427	32
416	423	12	425	28					450	1									519	1					469	1							546	1							427	23	432	18															445	1					442	14	437	16																																					445	29	440	41					445	1	802	1					433	8	428	29
417	424	12	426	18					451	1									521	1					474	2							579	1							428	27	433	22															447	3					443	15	438	23																																					446	40	441	59					448	1	901	1					434	2	429	33
418	425	13	427	23					452	2									527	1					477	2															429	21	434	30															448	1					444	16	439	17																																					447	34	442	60					449	1							435	3	430	37
419	426	13	428	25					454	2									531	1					481	1															430	19	435	22															450	1					445	9	440	22																																					448	36	443	37					456	2							436	6	431	27
420	427	10	429	17					455	1									536	1					497	1															431	14	436	27															451	1					446	11	441	21																																					449	26	444	40					457	2							437	3	432	27
421	428	11	430	23					460	1									543	1					498	1															432	17	437	31															452	1					447	10	442	20																																					450	29	445	62					458	1							438	5	433	27
422	429	6	431	23					463	2									546	1					500	2															433	13	438	24															453	1					448	13	443	22																																					451	28	446	43					461	1							439	4	434	22
423	430	10	432	18					464	2									560	1					505	1															434	17	439	22															455	2					449	10	444	15																																					452	20	447	47					463	1							440	12	435	29
424	431	17	433	16					465	1									564	1					507	1															435	12	440	29															458	2					450	19	445	21																																					453	38	448	42					465	1							441	8	436	25
425	432	12	434	16					466	2									573	1					513	1															436	11	441	18															460	1					451	13	446	15																																					454	26	449	43					466	1							442	6	437	28
426	433	7	435	19					467	1									574	1					525	1															437	10	442	12															461	1					452	10	447	12																																					455	27	450	44					467	2							443	7	438	26
427	434	9	436	14					468	2									580	1					537	1															438	14	443	21															468	2					453	6	448	19																																					456	27	451	47					474	2							444	3	439	17
428	435	5	437	18					470	1									583	1					549	1															439	11	444	16															469	1					454	10	449	14																																					457	24	452	37					480	1							445	2	440	24
429	436	10	438	13					471	1									586	1					567	1															440	6	445	8															472	1					455	10	450	15																																					458	18	453	49					488	1							446	5	441	25
430	437	7	439	13					475	2									597	1					648	1															441	10	446	12															474	1					456	8	451	12																																					459	25	454	54					489	2							447	4	442	19
431	438	6	440	12					478	1									598	1					735	1															442	4	447	9															476	1					457	8	452	15																																					460	20	455	26					492	2							449	5	443	28
432	439	5	441	17					479	2									608	2																					443	10	448	19															479	1					458	11	453	13																																					461	22	456	32					496	1							450	3	444	27
433	440	15	442	11					480	2									612	1																					444	15	449	12															485	1					459	4	454	18																																					462	17	457	39					501	2							451	1	445	27
434	441	10	443	12					481	2									613	1																					445	9	450	11															489	1					460	8	455	22																																					463	22	458	39					503	1							452	3	446	19
435	442	1	444	18					482	1									618	1																					446	8	451	19															495	1					461	1	456	16																																					464	15	459	29					508	1							453	9	447	19
436	443	6	445	8					483	2									633	1																					447	8	452	15															505	1					462	4	457	19																																					465	11	460	31					522	1							454	3	448	13
437	444	3	446	14					484	1									645	1																					448	5	453	10															517	1					463	3	458	21																																					466	15	461	38					523	1							455	1	449	28
438	445	12	447	12					486	1									646	2																					449	11	454	12															533	1					464	7	459	19																																					467	16	462	38					535	1							456	2	450	30
439	446	3	448	9					488	2									649	1																					450	9	455	17															548	1					465	7	460	14																																					468	19	463	44					541	1							457	2	451	25
440	447	6	449	14					491	1									652	1																					451	2	456	18															603	1					466	7	461	18																																					469	14	464	29					546	1							458	2	452	22
441	448	5	450	10					493	2									657	1																					452	6	457	7																					467	1	462	18																																					470	13	465	38					616	1							461	3	453	15
442	449	5	451	5					496	3									664	1																					453	8	458	14																					468	5	463	18																																					471	17	466	38					625	1							463	3	454	18
443	450	10	452	10					497	2									674	1																					454	6	459	17																					469	1	464	15																																					472	10	467	44					679	1							464	2	455	14
444	451	6	453	6					498	1									677	1																					455	6	460	16																					470	5	465	16																																					473	11	468	34					801	1							465	1	456	12
445	452	7	454	7					499	1									679	1																					456	8	461	16																					471	3	466	16																																					474	9	469	33					804	1							466	1	457	11
446	453	4	455	11					500	1									689	1																					457	4	462	11																					472	3	467	21																																					475	8	470	30					827	1							468	1	458	13
447	454	5	456	9					501	1									715	1																					458	3	463	15																					473	3	468	14																																					476	9	471	22					966	1							470	2	459	12
448	455	3	457	8					503	2									716	1																					459	6	464	10																					474	5	469	15																																					477	11	472	14													472	1	460	9
449	456	6	458	7					504	1																															460	5	465	12																					475	4	470	12																																					478	6	473	36													473	1	461	12
450	457	2	459	5					505	1																															461	4	466	10																					476	4	471	14																																					479	7	474	31													475	1	462	22
451	458	4	460	4					506	1																															462	3	467	18																					477	4	472	15																																					480	9	475	27													478	1	463	12
452	459	2	461	11					507	1																															463	2	468	15																					478	1	473	24																																					481	10	476	30													483	1	464	18
453	460	5	462	5					508	2																															464	3	469	11																					479	1	474	9																																					482	12	477	26													486	1	465	13
454	461	4	463	12					509	1																															465	6	470	14																					480	3	475	14																																					483	7	478	27													489	1	466	6
455	462	3	464	5					511	1																															466	5	471	7																					481	4	476	24																																					484	9	479	30													491	2	467	11
456	463	1	465	5					518	2																															467	6	472	12																					482	3	477	18																																					485	7	480	26													496	1	468	6
457	464	7	466	5					519	1																															468	4	473	7																					483	2	478	7																																					486	6	481	30													497	1	469	9
458	465	4	467	2					522	1																															469	4	474	11																					484	5	479	9																																					487	6	482	21													498	1	470	7
459	466	2	468	5					524	2																															471	2	475	12																					486	2	480	20																																					488	8	483	26													505	1	471	12
460	467	2	469	10					525	1																															472	4	476	10																					487	3	481	14																																					489	5	484	28													531	1	472	7
461	468	1	470	4					527	2																															473	3	477	9																					488	2	482	12																																					490	5	485	26													562	1	473	5
462	469	3	471	4					528	2																															474	2	478	4																					489	4	483	15																																					491	2	486	22													563	1	474	7
463	470	1	472	5					529	1																															475	1	479	6																					491	1	484	9																																					493	4	487	21													579	1	475	11
464	473	5	473	5					530	1																															476	6	480	9																					492	1	485	13																																					494	4	488	14															476	11
465	474	1	474	4					531	1																															477	4	481	3																					493	4	486	12																																					495	1	489	31															477	8
466	476	1	475	3					532	1																															479	1	482	8																					494	2	487	4																																					496	1	490	20															478	4
467	477	1	476	4					533	1																															480	2	483	10																					495	1	488	7																																					497	1	491	23															479	6
468	478	2	477	2					534	1																															482	4	484	8																					496	4	489	7																																					498	2	492	26															480	3
469	479	1	478	3					537	3																															483	1	485	4																					498	1	490	9																																					500	3	493	21															481	3
470	480	1	479	4					541	3																															484	1	486	1																					500	1	491	6																																					501	1	494	16															482	1
471	481	2	480	4					542	1																															485	1	487	4																					501	1	492	10																																					503	3	495	36															483	4
472	483	1	481	4					546	2																															486	2	488	4																					502	1	493	7																																					504	2	496	22															484	3
473	486	1	482	6					547	3																															487	1	489	3																					503	2	494	6																																					506	1	497	32															485	1
474	487	2	483	4					549	2																															488	1	490	5																					504	1	495	6																																					507	3	498	26															486	4
475	488	1	484	2					552	2																															489	2	491	7																					505	1	496	1																																					508	2	499	25															487	3
476	489	1	485	3					554	2																															490	1	492	5																					507	2	497	5																																					510	1	500	30															488	4
477	490	2	486	2					555	1																															492	2	493	9																					508	2	498	6																																					518	1	501	28															489	4
478	492	2	487	2					557	1																															493	2	494	1																					509	4	499	3																																					519	1	502	25															490	3
479	494	1	489	3					558	2																															494	1	495	2																					510	1	500	2																																					524	1	503	19															491	7
480	495	1	490	1					559	2																															496	2	496	2																					512	1	501	3																																					532	1	504	17															492	3
481	497	1	491	3					560	1																															497	1	497	3																					513	2	502	2																																					533	1	505	23															493	3
482	499	1	493	1					564	1																															498	2	498	7																					514	1	504	3																																					539	1	506	15															495	3
483	501	1	494	1					566	2																															499	1	499	5																					515	1	505	3																																					545	1	507	19															496	3
484	507	1	495	1					567	1																															500	2	500	3																					519	1	506	2																																					559	1	508	21															497	2
485	510	1	496	1					568	2																															501	1	501	6																					520	1	507	6																																					562	1	509	16															498	1
486	524	1	498	1					573	1																															503	1	502	2																					521	1	508	2																																					569	1	510	24															499	1
487	528	2	499	1					577	3																															504	1	503	2																					524	1	509	1																																					577	1	511	18															500	1
488	535	1	501	1					578	1																															506	2	504	9																					526	1	510	2																																					594	1	512	13															501	1
489	537	1	502	2					580	1																															507	2	505	4																					527	1	511	3																																					622	2	513	23															504	1
490	579	1	503	1					582	2																															510	1	506	4																					532	1	513	1																																					624	1	514	22															505	1
491			504	1					583	1																															511	1	507	3																					537	1	514	3																																					668	1	515	21															506	1
492			506	1					585	1																															512	1	508	5																					540	1	516	2																																					727	1	516	11															508	2
493			507	1					586	1																															513	2	509	3																					545	1	517	1																																					940	1	517	13															509	1
494			511	1					587	1																															514	2	510	4																					546	2	518	1																																							518	17															512	1
495			512	1					589	1																															516	1	511	3																					554	2	519	1																																							519	15															513	3
496			517	1					590	1																															518	1	512	7																					557	1	521	3																																							520	15															514	1
497			519	1					594	1																															520	1	513	7																					560	1	522	1																																							521	18															515	1
498			530	1					595	1																															521	2	514	5																					563	1	524	3																																							522	14															516	2
499			539	1					597	1																															523	1	515	7																					564	1	527	1																																							523	15															517	1
500			545	1					599	1																															525	1	516	4																					568	1	528	2																																							524	17															518	3
501			553	1					600	1																															527	1	517	4																					577	1	529	2																																							525	15															520	3
502			560	1					601	1																															532	2	518	1																					579	1	531	2																																							526	15															521	1
503			563	1					602	1																															534	2	519	5																					581	1	533	1																																							527	11															527	1
504			587	1					604	1																															535	2	520	3																					593	1	534	2																																							528	11															530	1
505			603	1					608	1																															536	1	521	1																					594	1	540	1																																							529	18															532	1
506			620	1					609	2																															538	1	522	5																					598	1	543	1																																							530	7															534	3
507			645	1					610	1																															539	1	523	2																					599	1	546	1																																							531	12															539	1
508									614	1																															541	1	524	2																					600	1	548	1																																							532	14															540	1
509									619	1																															542	1	525	4																					601	1	549	1																																							533	14															544	1
510									621	1																															544	2	526	6																					603	1	551	1																																							534	15															552	1
511									622	2																															549	1	527	2																					621	1	554	1																																							535	15															553	1
512									630	1																															550	1	528	1																					686	1	555	1																																							536	16															556	1
513									631	1																															551	1	529	2																					768	1	556	1																																							537	14															566	1
514									632	1																															564	1	530	3																					866	1	560	1																																							538	15
515									633	1																															572	1	531	5																					872	1																																									539	13
516									635	2																															579	1	532	3																					875	1																																									540	11
517									639	2																															580	1	533	6																					926	1																																									541	11
518									640	1																															581	1	534	2																					947	1																																									542	7
519									641	2																															609	1	535	1																					973	1																																									543	11
520									643	1																															612	2	536	2																					1058	1																																									544	7
521									645	1																															615	1	537	3																					1273	1																																									545	14
522									646	1																															619	1	538	6																					1276	1																																									546	4
523									647	1																															631	1	539	4																																																															547	9
524									649	3																															706	1	540	1																																																															548	11
525									650	1																															739	1	541	3																																																															549	8
526									651	1																																	542	1																																																															550	9
527									653	1																																	543	5																																																															551	5
528									654	1																																	544	1																																																															552	12
529									656	1																																	545	1																																																															553	6
530									658	1																																	546	1																																																															554	6
531									659	3																																	547	3																																																															555	5
532									660	1																																	548	2																																																															556	5
533									663	1																																	549	2																																																															557	12
534									674	1																																	550	3																																																															558	10
535									676	1																																	551	1																																																															559	7
536									679	1																																	552	3																																																															560	7
537									682	1																																	553	2																																																															561	5
538									683	1																																	554	3																																																															562	7
539									687	1																																	557	5																																																															563	9
540									688	1																																	558	1																																																															564	6
541									689	1																																	561	1																																																															565	7
542									693	1																																	562	1																																																															566	7
543									695	1																																	565	1																																																															567	5
544									701	1																																	566	2																																																															568	6
545									705	1																																	567	1																																																															569	7
546									708	1																																	568	1																																																															570	9
547									710	2																																	570	1																																																															571	5
548									711	1																																	572	3																																																															572	2
549									713	1																																	574	1																																																															573	6
550									715	2																																	575	1																																																															574	2
551									717	1																																	578	1																																																															575	4
552									721	1																																	579	1																																																															576	6
553									724	1																																	586	1																																																															577	8
554									727	3																																	592	2																																																															578	5
555									728	1																																	594	1																																																															579	4
556									730	1																																	596	1																																																															580	4
557									738	2																																	599	1																																																															581	2
558									740	1																																	608	1																																																															582	7
559									743	2																																	614	1																																																															583	4
560									747	1																																	616	1																																																															584	7
561									750	1																																	618	2																																																															585	9
562									751	2																																	624	2																																																															586	7
563									752	1																																	628	1																																																															587	7
564									753	1																																	629	2																																																															588	3
565									755	2																																	633	1																																																															589	9
566									757	1																																	635	1																																																															590	4
567									759	3																																	636	1																																																															591	4
568									760	1																																	637	1																																																															592	9
569									763	1																																	639	1																																																															593	2
570									764	1																																	641	1																																																															594	4
571									767	1																																	642	1																																																															595	4
572									768	1																																	645	1																																																															596	7
573									776	1																																	647	1																																																															597	3
574									784	1																																	674	1																																																															598	4
575									785	1																																	679	1																																																															599	1
576									788	1																																	698	1																																																															600	3
577									791	1																																	851	1																																																															601	4
578									795	1																																																																																																	602	4
579									801	1																																																																																																	603	6
580									805	1																																																																																																	604	6
581									807	1																																																																																																	605	2
582									809	1																																																																																																	606	5
583									811	1																																																																																																	607	5
584									813	1																																																																																																	608	3
585									814	2																																																																																																	609	5
586									821	1																																																																																																	610	8
587									824	1																																																																																																	611	2
588									826	1																																																																																																	612	4
589									828	1																																																																																																	613	2
590									832	1																																																																																																	614	3
591									833	2																																																																																																	615	3
592									840	1																																																																																																	616	7
593									846	1																																																																																																	617	2
594									847	2																																																																																																	618	2
595									849	1																																																																																																	619	2
596									851	1																																																																																																	620	1
597									853	2																																																																																																	621	7
598									855	1																																																																																																	622	2
599									861	3																																																																																																	623	4
600									863	2																																																																																																	624	3
601									871	1																																																																																																	625	1
602									875	1																																																																																																	626	4
603									877	1																																																																																																	627	6
604									878	1																																																																																																	629	2
605									880	1																																																																																																	630	1
606									894	2																																																																																																	631	4
607									897	1																																																																																																	633	2
608									901	1																																																																																																	634	3
609									907	1																																																																																																	635	5
610									909	1																																																																																																	636	3
611									917	1																																																																																																	638	1
612									920	2																																																																																																	639	2
613									923	1																																																																																																	640	2
614									924	1																																																																																																	641	1
615									934	1																																																																																																	642	1
616									936	1																																																																																																	644	3
617									937	1																																																																																																	646	2
618									945	1																																																																																																	647	1
619									946	1																																																																																																	649	1
620									948	1																																																																																																	650	1
621									949	1																																																																																																	651	4
622									952	1																																																																																																	652	1
623									957	1																																																																																																	654	1
624									965	1																																																																																																	655	1
625									968	1																																																																																																	656	2
626									969	1																																																																																																	657	1
627									971	1																																																																																																	659	3
628									972	1																																																																																																	660	1
629									974	1																																																																																																	662	1
630									982	1																																																																																																	663	1
631									983	1																																																																																																	665	2
632									984	2																																																																																																	669	1
633									987	1																																																																																																	670	1
634									992	1																																																																																																	671	1
635									994	1																																																																																																	675	3
636									996	1																																																																																																	677	2
637									997	1																																																																																																	678	1
638									1000	1																																																																																																	679	1
639									1001	2																																																																																																	680	1
640									1003	1																																																																																																	681	1
641									1005	1																																																																																																	689	1
642									1013	1																																																																																																	692	1
643									1014	1																																																																																																	699	2
644									1015	1																																																																																																	705	1
645									1020	1																																																																																																	708	1
646									1021	1																																																																																																	725	2
647									1022	2																																																																																																	741	1
648									1028	3																																																																																																	747	1
649									1036	1																																																																																																	752	1
650									1038	1																																																																																																	760	1
651									1040	1																																																																																																	796	1
652									1044	1																																																																																																	806	1
653									1045	1																																																																																																	975	1
654									1046	2
655									1047	1
656									1048	3
657									1049	1
658									1053	2
659									1059	1
660									1060	1
661									1062	1
662									1064	1
663									1068	1
664									1071	1
665									1073	1
666									1074	1
667									1075	1
668									1076	1
669									1078	1
670									1079	1
671									1080	1
672									1081	1
673									1083	1
674									1086	2
675									1088	1
676									1092	2
677									1096	1
678									1097	1
679									1100	2
680									1101	1
681									1102	1
682									1104	1
683									1105	1
684									1108	1
685									1111	1
686									1122	2
687									1123	1
688									1126	1
689									1134	1
690									1144	1
691									1147	1
692									1151	1
693									1163	1
694									1165	1
695									1199	1
696									1209	1
697									1228	1
698									1284	1
699									1325	1
